# Genome-wide association studies found *CCDC7* and *ITGB1* associated with diabetic retinopathy

**DOI:** 10.1101/2024.08.10.24311791

**Authors:** Tengda Cai, Qi Pan, Yiwen Tao, Luning Yang, Charvi Nangia, Aravind L Rajendrakumar, Yu Huang, Yongqing Shao, Yunyan Ye, Tania Dottorini, Mainul Haque, Colin NA Palmer, Weihua Meng

## Abstract

**Purpose:** Diabetic retinopathy (DR), a complication affecting the eyes, is associated with diabetes. This study aims to identify genetic variants associated with DR in patients with type 1 diabetes in the UK Biobank cohort (n = 1,004).

**Methods:** A genome-wide association study (GWAS) was conducted to identify significant genetic variants of DR in type 1 diabetes. The findings are set to undergo validation during the replication and meta-analysis stages by using six cohorts: African American, European, FinnGen, GoSHARE, GoDARTS and Caucasian Australians.

**Results:** In a locus, top single nucleotide polymorphism (SNP) rs184619214 in *CCDC7* reached a GWAS significance level (*p* = 6.38 x 10^−9^) and rs79853754 in *ITGB1* (*p* = 3.24 x 10^−8^), with both genes being adjacent to each other. The SNP-based heritability was estimated to be 31.09%. Rs184619214 was replicated and reached statistical significance (*p* < 5.0 x 10^−8^) in the meta-analysis stage. Pathway analysis revealed that ITGB1 is involved in the generation of biomolecules that impact the progression of DR. PheWAS analysis revealed that osteoarthritis (OA) of the hip was significantly associated with most of the SNPs of the locus. Mendelian Randomization further confirmed an association between OA and DR.

**Conclusions:** Our study has identified a novel genomic risk locus associated with DR in type 1 diabetes, located in the intergenic region between the *CCDC7* and *ITGB1* genes, providing insights for DR researchers.

## Supplementary Table S4 for "Genome-wide association studies found *CCDC7* and *ITGB1* associated with diabetic retinopathy"

### Sheet: Positional mapping
Gene	Symbol	HUGO	entrezID	chr	start	end	strand	type	pLI	ncRVIS	posMapSNPs	posMapMaxCADD	eqtlMapSNPs	eqtlMapminP	eqtlMapminQ	eqtlMapts	eqtlDirection	ciMap	ciMapts	minGwasP	Genomic Locus	IndSigSNPs
ENSG00000099250	NRP1	NRP1	8829	10	33466420	33625190	-1	protein_coding	0.996036	2.18431	0	0	0	NA	NA	NA	NA	Yes	IMR90	1.36642e-07	1	rs184619214
ENSG00000107968	MAP3K8	MAP3K8	1326	10	30722866	30750762	1	protein_coding	0.870951	-0.406879	0	0	0	NA	NA	NA	NA	Yes	Left_Ventricle:IMR90	1.36642e-07	1	rs184619214
ENSG00000120616	EPC1	EPC1	80314	10	32556679	32667726	-1	protein_coding	0.999993	NA	2	10.31	1	1.95324e-05	0.0122502	GTEx/v7/Esophagus_Muscularis	-	Yes	Promoter_anchored_loops:Adult_Cortex:Fetal_Cortex:Aorta:Left_Ventricle:Liver:GM12878:IMR90:Mesenchymal_Stem_Cell:Mesendoderm:Trophoblast-like_Cell:hESC	1.52992e-08	1	rs184619214
ENSG00000148498	PARD3	PARD3	56288	10	34398488	35104253	-1	protein_coding	0.938527	-0.236126	0	0	0	NA	NA	NA	NA	Yes	Mesenchymal_Stem_Cell	0.0106595	1	rs184619214
ENSG00000148516	ZEB1	ZEB1	100996668	10	31607424	31818742	1	protein_coding	0.983613	-0.649259	0	0	0	NA	NA	NA	NA	Yes	GM12878:Mesendoderm	5.92968e-08	1	rs184619214
ENSG00000150076	C10ORF68	NA	79741	10	32832297	33171802	1	protein_coding	NA	NA	7	14.74	0	NA	NA	NA	NA	Yes	Promoter_anchored_loops	1.52992e-08	1	rs184619214
ENSG00000150093	ITGB1	ITGB1	3688	10	33189247	33294720	-1	protein_coding	0.914112	-0.528928	4	6.871	0	NA	NA	NA	NA	Yes	Left_Ventricle:Liver:GM12878:IMR90:Mesenchymal_Stem_Cell:Mesendoderm:Trophoblast-like_Cell:hESC	6.38255e-09	1	rs184619214
ENSG00000165322	ARHGAP12	ARHGAP12	94134	10	32094365	32217742	-1	protein_coding	0.00231777	0.467027	0	0	1	1.1059e-06	0.00337003	eQTLGen_cis_eQTLs	+	Yes	Left_Ventricle:GM12878	1.54996e-08	1	rs184619214
ENSG00000183621	ZNF438	ZNF438	220929	10	31109136	31320866	-1	protein_coding	3.45565e-05	0.0255797	0	0	0	NA	NA	NA	NA	Yes	Left_Ventricle	0.0106595	1	rs184619214
ENSG00000216937	CCDC7	CCDC7	79741	10	32735068	32863492	1	protein_coding	3.52388e-09	-0.0416347	6	16.36	0	NA	NA	NA	NA	Yes	Left_Ventricle:IMR90:Mesenchymal_Stem_Cell:Mesendoderm:Trophoblast-like_Cell:hESC	6.38255e-09	1	rs184619214

### Sheet: Chromatin interactions
GenomicLocus	region1	region2	FDR	type	DB	tissue/cell	inter/intra	SNPs	genes
1	10:32710000-32720000	10:31870000-31880000	0	HiC	PsychENCODE	Promoter_anchored_loops	intra	rs117055050	nan
1	10:32880001-32920000	10:32680001-32720000	1.85819e-11	HiC	GSE87112	Mesenchymal_Stem_Cell	intra	rs187213927;rs76802012	nan
1	10:33120001-33160000	10:32680001-32720000	3.38518e-20	HiC	GSE87112	Mesenchymal_Stem_Cell	intra	rs41276070	nan
1	10:33160001-33200000	10:32680001-32720000	1.02422e-33	HiC	GSE87112	Mesenchymal_Stem_Cell	intra	rs77948029;rs79853754	nan
1	10:33200001-33240000	10:32680001-32720000	9.34924e-10	HiC	GSE87112	Mesenchymal_Stem_Cell	intra	rs41299216	nan
1	10:33240001-33280000	10:32680001-32720000	2.31515e-16	HiC	GSE87112	Mesenchymal_Stem_Cell	intra	rs117250131	nan
1	10:32880001-32920000	10:32720001-32760000	5.40943e-21	HiC	GSE87112	Mesenchymal_Stem_Cell	intra	rs187213927;rs76802012	ENSG00000216937
1	10:32720001-32760000	10:32680001-32720000	3.07677e-49	HiC	GSE87112	Mesenchymal_Stem_Cell	intra	rs77605282	nan
1	10:33120001-33160000	10:32720001-32760000	1.22257e-14	HiC	GSE87112	Mesenchymal_Stem_Cell	intra	rs41276070	ENSG00000216937
1	10:33200001-33240000	10:32720001-32760000	8.35588e-08	HiC	GSE87112	Mesenchymal_Stem_Cell	intra	rs41299216	ENSG00000216937
1	10:33240001-33280000	10:32720001-32760000	7.86133e-23	HiC	GSE87112	Mesenchymal_Stem_Cell	intra	rs117250131	ENSG00000216937
1	10:32880001-32920000	10:32760001-32800000	1.96761e-08	HiC	GSE87112	Mesenchymal_Stem_Cell	intra	rs187213927;rs76802012	nan
1	10:33120001-33160000	10:32760001-32800000	8.31421e-18	HiC	GSE87112	Mesenchymal_Stem_Cell	intra	rs41276070	nan
1	10:33160001-33200000	10:32760001-32800000	8.22983e-11	HiC	GSE87112	Mesenchymal_Stem_Cell	intra	rs77948029;rs79853754	nan
1	10:33240001-33280000	10:32760001-32800000	1.56505e-07	HiC	GSE87112	Mesenchymal_Stem_Cell	intra	rs117250131	nan
1	10:33160001-33200000	10:32720001-32760000	1.17389e-22	HiC	GSE87112	Mesenchymal_Stem_Cell	intra	rs77948029;rs79853754	ENSG00000216937
1	10:33240001-33280000	10:32640001-32680000	6.10085e-36	HiC	GSE87112	Mesenchymal_Stem_Cell	intra	rs117250131	ENSG00000120616
1	10:33200001-33240000	10:32640001-32680000	1.46156e-15	HiC	GSE87112	Mesenchymal_Stem_Cell	intra	rs41299216	ENSG00000120616
1	10:33160001-33200000	10:32640001-32680000	4.83295e-26	HiC	GSE87112	Mesenchymal_Stem_Cell	intra	rs77948029;rs79853754	ENSG00000120616
1	10:33240001-33280000	10:34600001-34640000	1.01081e-17	HiC	GSE87112	Mesenchymal_Stem_Cell	intra	rs117250131	nan
1	10:33240001-33280000	10:34640001-34680000	3.41412e-09	HiC	GSE87112	Mesenchymal_Stem_Cell	intra	rs117250131	nan
1	10:33240001-33280000	10:34680001-34720000	3.47074e-11	HiC	GSE87112	Mesenchymal_Stem_Cell	intra	rs117250131	nan
1	10:33240001-33280000	10:34840001-34880000	2.03971e-17	HiC	GSE87112	Mesenchymal_Stem_Cell	intra	rs117250131	nan
1	10:33240001-33280000	10:34880001-34920000	3.48848e-33	HiC	GSE87112	Mesenchymal_Stem_Cell	intra	rs117250131	nan
1	10:33240001-33280000	10:34920001-34960000	2.80766e-12	HiC	GSE87112	Mesenchymal_Stem_Cell	intra	rs117250131	nan
1	10:33240001-33280000	10:35040001-35080000	7.41678e-07	HiC	GSE87112	Mesenchymal_Stem_Cell	intra	rs117250131	nan
1	10:33240001-33280000	10:32400001-32440000	6.51322e-10	HiC	GSE87112	Mesenchymal_Stem_Cell	intra	rs117250131	nan
1	10:33120001-33160000	10:32560001-32600000	8.0392e-09	HiC	GSE87112	Mesenchymal_Stem_Cell	intra	rs41276070	nan
1	10:33160001-33200000	10:32560001-32600000	6.2202e-16	HiC	GSE87112	Mesenchymal_Stem_Cell	intra	rs77948029;rs79853754	nan
1	10:33200001-33240000	10:32560001-32600000	1.44043e-08	HiC	GSE87112	Mesenchymal_Stem_Cell	intra	rs41299216	nan
1	10:33240001-33280000	10:32560001-32600000	5.34127e-25	HiC	GSE87112	Mesenchymal_Stem_Cell	intra	rs117250131	nan
1	10:32680001-32720000	10:32640001-32680000	8.66578e-38	HiC	GSE87112	Mesenchymal_Stem_Cell	intra	rs117055050	ENSG00000120616
1	10:32720001-32760000	10:32640001-32680000	7.6652e-08	HiC	GSE87112	Mesenchymal_Stem_Cell	intra	rs77605282	ENSG00000120616
1	10:33120001-33160000	10:32640001-32680000	8.35588e-08	HiC	GSE87112	Mesenchymal_Stem_Cell	intra	rs41276070	ENSG00000120616
1	10:32880001-32920000	10:32840001-32880000	2.48282e-07	HiC	GSE87112	Mesenchymal_Stem_Cell	intra	rs187213927;rs76802012	nan
1	10:33120001-33160000	10:32880001-32920000	1.91645e-08	HiC	GSE87112	Mesenchymal_Stem_Cell	intra	rs41276070	nan
1	10:33240001-33280000	10:33080001-33120000	2.18322e-07	HiC	GSE87112	Mesenchymal_Stem_Cell	intra	rs117250131	nan
1	10:33160001-33200000	10:33120001-33160000	4.62885e-35	HiC	GSE87112	Mesenchymal_Stem_Cell	intra	rs77948029;rs79853754	nan
1	10:32720001-32760000	10:33320001-33360000	3.05623e-12	HiC	GSE87112	Mesendoderm	intra	rs77605282	nan
1	10:32720001-32760000	10:34160001-34200000	9.61334e-09	HiC	GSE87112	Mesendoderm	intra	rs77605282	nan
1	10:32760001-32800000	10:32880001-32920000	1.83482e-17	HiC	GSE87112	Mesendoderm	intra	rs184619214	nan
1	10:32760001-32800000	10:32960001-33000000	1.58364e-09	HiC	GSE87112	Mesendoderm	intra	rs184619214	nan
1	10:32760001-32800000	10:33000001-33040000	5.25643e-19	HiC	GSE87112	Mesendoderm	intra	rs184619214	nan
1	10:32760001-32800000	10:33320001-33360000	7.00968e-08	HiC	GSE87112	Mesendoderm	intra	rs184619214	nan
1	10:32880001-32920000	10:32960001-33000000	1.69219e-07	HiC	GSE87112	Mesendoderm	intra	rs187213927;rs76802012	nan
1	10:32880001-32920000	10:33000001-33040000	9.58582e-19	HiC	GSE87112	Mesendoderm	intra	rs187213927;rs76802012	nan
1	10:32880001-32920000	10:33120001-33160000	4.54488e-12	HiC	GSE87112	Mesendoderm	intra	rs187213927;rs76802012	nan
1	10:32880001-32920000	10:33320001-33360000	8.3151e-12	HiC	GSE87112	Mesendoderm	intra	rs187213927;rs76802012	nan
1	10:33120001-33160000	10:33160001-33200000	1.66133e-18	HiC	GSE87112	Mesendoderm	intra	rs41276070	nan
1	10:33120001-33160000	10:33240001-33280000	8.13114e-07	HiC	GSE87112	Mesendoderm	intra	rs41276070	nan
1	10:33120001-33160000	10:33280001-33320000	1.73883e-11	HiC	GSE87112	Mesendoderm	intra	rs41276070	ENSG00000150093
1	10:33120001-33160000	10:33320001-33360000	8.15158e-18	HiC	GSE87112	Mesendoderm	intra	rs41276070	nan
1	10:33120001-33160000	10:34160001-34200000	7.03616e-08	HiC	GSE87112	Mesendoderm	intra	rs41276070	nan
1	10:32720001-32760000	10:33000001-33040000	2.25886e-11	HiC	GSE87112	Mesendoderm	intra	rs77605282	nan
1	10:33240001-33280000	10:34480001-34520000	7.69738e-45	HiC	GSE87112	Mesenchymal_Stem_Cell	intra	rs117250131	nan
1	10:32720001-32760000	10:32960001-33000000	5.09359e-08	HiC	GSE87112	Mesendoderm	intra	rs77605282	nan
1	10:32720001-32760000	10:32760001-32800000	1.67322e-12	HiC	GSE87112	Mesendoderm	intra	rs77605282	nan
1	10:33240001-33280000	10:33120001-33160000	6.23953e-15	HiC	GSE87112	Mesenchymal_Stem_Cell	intra	rs117250131	nan
1	10:33200001-33240000	10:33160001-33200000	5.66011e-54	HiC	GSE87112	Mesenchymal_Stem_Cell	intra	rs41299216	nan
1	10:33240001-33280000	10:33160001-33200000	2.68274e-69	HiC	GSE87112	Mesenchymal_Stem_Cell	intra	rs117250131	nan
1	10:33240001-33280000	10:33200001-33240000	6.97449e-61	HiC	GSE87112	Mesenchymal_Stem_Cell	intra	rs117250131	nan
1	10:32680001-32720000	10:32720001-32760000	4.04319e-46	HiC	GSE87112	Mesendoderm	intra	rs117055050	ENSG00000216937
1	10:32680001-32720000	10:32760001-32800000	3.22852e-19	HiC	GSE87112	Mesendoderm	intra	rs117055050	nan
1	10:32680001-32720000	10:32840001-32880000	6.31255e-08	HiC	GSE87112	Mesendoderm	intra	rs117055050	nan
1	10:32680001-32720000	10:32880001-32920000	1.52995e-20	HiC	GSE87112	Mesendoderm	intra	rs117055050	nan
1	10:32680001-32720000	10:33000001-33040000	1.80875e-16	HiC	GSE87112	Mesendoderm	intra	rs117055050	nan
1	10:32680001-32720000	10:33160001-33200000	2.33843e-10	HiC	GSE87112	Mesendoderm	intra	rs117055050	nan
1	10:32680001-32720000	10:33240001-33280000	1.19393e-13	HiC	GSE87112	Mesendoderm	intra	rs117055050	nan
1	10:32680001-32720000	10:33280001-33320000	9.33543e-09	HiC	GSE87112	Mesendoderm	intra	rs117055050	ENSG00000150093
1	10:32680001-32720000	10:33320001-33360000	1.24002e-20	HiC	GSE87112	Mesendoderm	intra	rs117055050	nan
1	10:32680001-32720000	10:34040001-34080000	8.07383e-07	HiC	GSE87112	Mesendoderm	intra	rs117055050	nan
1	10:32680001-32720000	10:34320001-34360000	6.01287e-07	HiC	GSE87112	Mesendoderm	intra	rs117055050	nan
1	10:32720001-32760000	10:32880001-32920000	1.05893e-16	HiC	GSE87112	Mesendoderm	intra	rs77605282	nan
1	10:33240001-33280000	10:34440001-34480000	1.20271e-20	HiC	GSE87112	Mesenchymal_Stem_Cell	intra	rs117250131	nan
1	10:33240001-33280000	10:34400001-34440000	2.39694e-07	HiC	GSE87112	Mesenchymal_Stem_Cell	intra	rs117250131	nan
1	10:33240001-33280000	10:34360001-34400000	1.46416e-07	HiC	GSE87112	Mesenchymal_Stem_Cell	intra	rs117250131	nan
1	10:32880001-32920000	10:34440001-34480000	5.01536e-08	HiC	GSE87112	Mesenchymal_Stem_Cell	intra	rs187213927;rs76802012	nan
1	10:32880001-32920000	10:34480001-34520000	2.00523e-07	HiC	GSE87112	Mesenchymal_Stem_Cell	intra	rs187213927;rs76802012	nan
1	10:32880001-32920000	10:34880001-34920000	8.55863e-07	HiC	GSE87112	Mesenchymal_Stem_Cell	intra	rs187213927;rs76802012	nan
1	10:33120001-33160000	10:33160001-33200000	4.62885e-35	HiC	GSE87112	Mesenchymal_Stem_Cell	intra	rs41276070	nan
1	10:33120001-33160000	10:33240001-33280000	6.23953e-15	HiC	GSE87112	Mesenchymal_Stem_Cell	intra	rs41276070	nan
1	10:33120001-33160000	10:33280001-33320000	2.15679e-33	HiC	GSE87112	Mesenchymal_Stem_Cell	intra	rs41276070	ENSG00000150093
1	10:33120001-33160000	10:33320001-33360000	5.84164e-30	HiC	GSE87112	Mesenchymal_Stem_Cell	intra	rs41276070	nan
1	10:33120001-33160000	10:33800001-33840000	8.66219e-07	HiC	GSE87112	Mesenchymal_Stem_Cell	intra	rs41276070	nan
1	10:33120001-33160000	10:33840001-33880000	7.69257e-11	HiC	GSE87112	Mesenchymal_Stem_Cell	intra	rs41276070	nan
1	10:33120001-33160000	10:33880001-33920000	4.7113e-18	HiC	GSE87112	Mesenchymal_Stem_Cell	intra	rs41276070	nan
1	10:33120001-33160000	10:33960001-34000000	1.26659e-13	HiC	GSE87112	Mesenchymal_Stem_Cell	intra	rs41276070	nan
1	10:33120001-33160000	10:34040001-34080000	3.1431e-09	HiC	GSE87112	Mesenchymal_Stem_Cell	intra	rs41276070	nan
1	10:33120001-33160000	10:34080001-34120000	3.80051e-12	HiC	GSE87112	Mesenchymal_Stem_Cell	intra	rs41276070	nan
1	10:33120001-33160000	10:34120001-34160000	1.3482e-12	HiC	GSE87112	Mesenchymal_Stem_Cell	intra	rs41276070	nan
1	10:33120001-33160000	10:34160001-34200000	1.15776e-26	HiC	GSE87112	Mesenchymal_Stem_Cell	intra	rs41276070	nan
1	10:32880001-32920000	10:34320001-34360000	1.31002e-15	HiC	GSE87112	Mesenchymal_Stem_Cell	intra	rs187213927;rs76802012	nan
1	10:33120001-33160000	10:34280001-34320000	4.94448e-19	HiC	GSE87112	Mesenchymal_Stem_Cell	intra	rs41276070	nan
1	10:32880001-32920000	10:34280001-34320000	1.12276e-11	HiC	GSE87112	Mesenchymal_Stem_Cell	intra	rs187213927;rs76802012	nan
1	10:32880001-32920000	10:34080001-34120000	3.57803e-09	HiC	GSE87112	Mesenchymal_Stem_Cell	intra	rs187213927;rs76802012	nan
1	10:32760001-32800000	10:33800001-33840000	1.66736e-07	HiC	GSE87112	Mesenchymal_Stem_Cell	intra	rs184619214	nan
1	10:32760001-32800000	10:33840001-33880000	2.3524e-09	HiC	GSE87112	Mesenchymal_Stem_Cell	intra	rs184619214	nan
1	10:32760001-32800000	10:33880001-33920000	1.2852e-09	HiC	GSE87112	Mesenchymal_Stem_Cell	intra	rs184619214	nan
1	10:32760001-32800000	10:34040001-34080000	1.04687e-07	HiC	GSE87112	Mesenchymal_Stem_Cell	intra	rs184619214	nan
1	10:32760001-32800000	10:34280001-34320000	4.61297e-15	HiC	GSE87112	Mesenchymal_Stem_Cell	intra	rs184619214	nan
1	10:32760001-32800000	10:34320001-34360000	2.92001e-13	HiC	GSE87112	Mesenchymal_Stem_Cell	intra	rs184619214	nan
1	10:32760001-32800000	10:34480001-34520000	1.67504e-11	HiC	GSE87112	Mesenchymal_Stem_Cell	intra	rs184619214	nan
1	10:32880001-32920000	10:33000001-33040000	9.72107e-11	HiC	GSE87112	Mesenchymal_Stem_Cell	intra	rs187213927;rs76802012	nan
1	10:32880001-32920000	10:33120001-33160000	1.91645e-08	HiC	GSE87112	Mesenchymal_Stem_Cell	intra	rs187213927;rs76802012	nan
1	10:32880001-32920000	10:33320001-33360000	1.51657e-11	HiC	GSE87112	Mesenchymal_Stem_Cell	intra	rs187213927;rs76802012	nan
1	10:32880001-32920000	10:33800001-33840000	1.276e-09	HiC	GSE87112	Mesenchymal_Stem_Cell	intra	rs187213927;rs76802012	nan
1	10:32880001-32920000	10:33880001-33920000	6.2029e-23	HiC	GSE87112	Mesenchymal_Stem_Cell	intra	rs187213927;rs76802012	nan
1	10:32880001-32920000	10:33920001-33960000	1.76261e-09	HiC	GSE87112	Mesenchymal_Stem_Cell	intra	rs187213927;rs76802012	nan
1	10:32880001-32920000	10:34040001-34080000	1.08211e-11	HiC	GSE87112	Mesenchymal_Stem_Cell	intra	rs187213927;rs76802012	nan
1	10:32880001-32920000	10:34160001-34200000	3.19501e-37	HiC	GSE87112	Mesenchymal_Stem_Cell	intra	rs187213927;rs76802012	nan
1	10:33120001-33160000	10:34280001-34320000	7.45312e-09	HiC	GSE87112	Mesendoderm	intra	rs41276070	nan
1	10:33120001-33160000	10:34320001-34360000	1.77726e-14	HiC	GSE87112	Mesenchymal_Stem_Cell	intra	rs41276070	nan
1	10:33120001-33160000	10:34440001-34480000	1.40611e-13	HiC	GSE87112	Mesenchymal_Stem_Cell	intra	rs41276070	nan
1	10:33160001-33200000	10:34840001-34880000	4.43614e-07	HiC	GSE87112	Mesenchymal_Stem_Cell	intra	rs77948029;rs79853754	nan
1	10:33160001-33200000	10:34880001-34920000	1.88224e-14	HiC	GSE87112	Mesenchymal_Stem_Cell	intra	rs77948029;rs79853754	nan
1	10:33200001-33240000	10:33240001-33280000	6.97449e-61	HiC	GSE87112	Mesenchymal_Stem_Cell	intra	rs41299216	nan
1	10:33200001-33240000	10:33280001-33320000	3.2828e-19	HiC	GSE87112	Mesenchymal_Stem_Cell	intra	rs41299216	ENSG00000150093
1	10:33200001-33240000	10:34440001-34480000	2.47477e-09	HiC	GSE87112	Mesenchymal_Stem_Cell	intra	rs41299216	nan
1	10:33200001-33240000	10:34480001-34520000	7.07504e-11	HiC	GSE87112	Mesenchymal_Stem_Cell	intra	rs41299216	nan
1	10:33200001-33240000	10:34600001-34640000	5.88742e-07	HiC	GSE87112	Mesenchymal_Stem_Cell	intra	rs41299216	nan
1	10:33200001-33240000	10:34840001-34880000	8.26776e-07	HiC	GSE87112	Mesenchymal_Stem_Cell	intra	rs41299216	nan
1	10:33200001-33240000	10:34880001-34920000	4.56705e-10	HiC	GSE87112	Mesenchymal_Stem_Cell	intra	rs41299216	nan
1	10:33240001-33280000	10:33280001-33320000	1.11461e-32	HiC	GSE87112	Mesenchymal_Stem_Cell	intra	rs117250131	ENSG00000150093
1	10:33240001-33280000	10:33520001-33560000	2.88057e-18	HiC	GSE87112	Mesenchymal_Stem_Cell	intra	rs117250131	nan
1	10:33240001-33280000	10:33880001-33920000	2.5641e-07	HiC	GSE87112	Mesenchymal_Stem_Cell	intra	rs117250131	nan
1	10:33240001-33280000	10:34160001-34200000	5.4652e-13	HiC	GSE87112	Mesenchymal_Stem_Cell	intra	rs117250131	nan
1	10:33240001-33280000	10:34280001-34320000	5.67791e-16	HiC	GSE87112	Mesenchymal_Stem_Cell	intra	rs117250131	nan
1	10:33240001-33280000	10:34320001-34360000	2.3524e-09	HiC	GSE87112	Mesenchymal_Stem_Cell	intra	rs117250131	nan
1	10:33160001-33200000	10:34640001-34680000	3.71484e-09	HiC	GSE87112	Mesenchymal_Stem_Cell	intra	rs77948029;rs79853754	nan
1	10:33120001-33160000	10:34360001-34400000	3.40554e-11	HiC	GSE87112	Mesenchymal_Stem_Cell	intra	rs41276070	nan
1	10:33160001-33200000	10:34480001-34520000	1.6717e-11	HiC	GSE87112	Mesenchymal_Stem_Cell	intra	rs77948029;rs79853754	nan
1	10:33160001-33200000	10:34360001-34400000	4.28746e-07	HiC	GSE87112	Mesenchymal_Stem_Cell	intra	rs77948029;rs79853754	nan
1	10:33120001-33160000	10:34480001-34520000	1.01539e-13	HiC	GSE87112	Mesenchymal_Stem_Cell	intra	rs41276070	nan
1	10:33120001-33160000	10:34600001-34640000	9.52541e-08	HiC	GSE87112	Mesenchymal_Stem_Cell	intra	rs41276070	nan
1	10:33120001-33160000	10:34840001-34880000	2.61709e-08	HiC	GSE87112	Mesenchymal_Stem_Cell	intra	rs41276070	nan
1	10:33120001-33160000	10:34880001-34920000	2.03771e-12	HiC	GSE87112	Mesenchymal_Stem_Cell	intra	rs41276070	nan
1	10:33120001-33160000	10:34920001-34960000	3.73978e-12	HiC	GSE87112	Mesenchymal_Stem_Cell	intra	rs41276070	nan
1	10:33120001-33160000	10:35160001-35200000	3.91912e-10	HiC	GSE87112	Mesenchymal_Stem_Cell	intra	rs41276070	nan
1	10:33160001-33200000	10:33200001-33240000	5.66011e-54	HiC	GSE87112	Mesenchymal_Stem_Cell	intra	rs77948029;rs79853754	nan
1	10:33160001-33200000	10:33240001-33280000	2.68274e-69	HiC	GSE87112	Mesenchymal_Stem_Cell	intra	rs77948029;rs79853754	nan
1	10:33160001-33200000	10:33280001-33320000	1.49509e-48	HiC	GSE87112	Mesenchymal_Stem_Cell	intra	rs77948029;rs79853754	ENSG00000150093
1	10:33160001-33200000	10:33320001-33360000	2.23868e-09	HiC	GSE87112	Mesenchymal_Stem_Cell	intra	rs77948029;rs79853754	nan
1	10:33160001-33200000	10:33520001-33560000	7.47996e-07	HiC	GSE87112	Mesenchymal_Stem_Cell	intra	rs77948029;rs79853754	nan
1	10:33160001-33200000	10:33880001-33920000	9.75993e-10	HiC	GSE87112	Mesenchymal_Stem_Cell	intra	rs77948029;rs79853754	nan
1	10:33160001-33200000	10:34040001-34080000	3.41313e-11	HiC	GSE87112	Mesenchymal_Stem_Cell	intra	rs77948029;rs79853754	nan
1	10:33160001-33200000	10:34160001-34200000	2.29414e-22	HiC	GSE87112	Mesenchymal_Stem_Cell	intra	rs77948029;rs79853754	nan
1	10:33160001-33200000	10:34320001-34360000	1.0005e-15	HiC	GSE87112	Mesenchymal_Stem_Cell	intra	rs77948029;rs79853754	nan
1	10:33160001-33200000	10:34440001-34480000	5.18063e-09	HiC	GSE87112	Mesenchymal_Stem_Cell	intra	rs77948029;rs79853754	nan
1	10:32760001-32800000	10:33320001-33360000	3.54252e-17	HiC	GSE87112	Mesenchymal_Stem_Cell	intra	rs184619214	nan
1	10:33120001-33160000	10:34320001-34360000	1.35913e-09	HiC	GSE87112	Mesendoderm	intra	rs41276070	nan
1	10:33120001-33160000	10:34600001-34640000	3.66359e-07	HiC	GSE87112	Mesendoderm	intra	rs41276070	nan
1	10:32720001-32760000	10:33240001-33280000	1.40146e-08	HiC	GSE87112	hESC	intra	rs77605282	nan
1	10:32760001-32800000	10:32880001-32920000	1.7392e-08	HiC	GSE87112	hESC	intra	rs184619214	nan
1	10:32760001-32800000	10:33000001-33040000	5.94121e-09	HiC	GSE87112	hESC	intra	rs184619214	nan
1	10:32880001-32920000	10:33000001-33040000	1.89554e-10	HiC	GSE87112	hESC	intra	rs187213927;rs76802012	nan
1	10:32880001-32920000	10:33280001-33320000	5.43935e-08	HiC	GSE87112	hESC	intra	rs187213927;rs76802012	ENSG00000150093
1	10:32880001-32920000	10:33320001-33360000	7.51692e-08	HiC	GSE87112	hESC	intra	rs187213927;rs76802012	nan
1	10:32720001-32760000	10:33000001-33040000	1.76244e-07	HiC	GSE87112	hESC	intra	rs77605282	nan
1	10:33120001-33160000	10:33160001-33200000	1.86336e-19	HiC	GSE87112	hESC	intra	rs41276070	nan
1	10:33120001-33160000	10:33280001-33320000	2.74187e-22	HiC	GSE87112	hESC	intra	rs41276070	ENSG00000150093
1	10:33120001-33160000	10:33320001-33360000	2.0506e-13	HiC	GSE87112	hESC	intra	rs41276070	nan
1	10:33120001-33160000	10:34160001-34200000	5.97866e-10	HiC	GSE87112	hESC	intra	rs41276070	nan
1	10:33120001-33160000	10:34480001-34520000	9.86699e-09	HiC	GSE87112	hESC	intra	rs41276070	nan
1	10:33160001-33200000	10:33200001-33240000	3.04898e-27	HiC	GSE87112	hESC	intra	rs77948029;rs79853754	nan
1	10:33160001-33200000	10:33240001-33280000	7.40458e-54	HiC	GSE87112	hESC	intra	rs77948029;rs79853754	nan
1	10:33120001-33160000	10:33240001-33280000	3.51206e-15	HiC	GSE87112	hESC	intra	rs41276070	nan
1	10:32720001-32760000	10:32880001-32920000	1.70775e-07	HiC	GSE87112	hESC	intra	rs77605282	nan
1	10:32680001-32720000	10:33320001-33360000	8.43814e-09	HiC	GSE87112	hESC	intra	rs117055050	nan
1	10:32680001-32720000	10:33280001-33320000	1.32805e-15	HiC	GSE87112	hESC	intra	rs117055050	ENSG00000150093
1	10:33240001-33280000	10:32560001-32600000	1.83682e-07	HiC	GSE87112	Trophoblast-like_Cell	intra	rs117250131	nan
1	10:33160001-33200000	10:32640001-32680000	1.40718e-08	HiC	GSE87112	Trophoblast-like_Cell	intra	rs77948029;rs79853754	ENSG00000120616
1	10:33240001-33280000	10:32640001-32680000	4.72614e-16	HiC	GSE87112	Trophoblast-like_Cell	intra	rs117250131	ENSG00000120616
1	10:32720001-32760000	10:32680001-32720000	1.03942e-09	HiC	GSE87112	Trophoblast-like_Cell	intra	rs77605282	nan
1	10:33120001-33160000	10:32680001-32720000	3.92088e-07	HiC	GSE87112	Trophoblast-like_Cell	intra	rs41276070	nan
1	10:33240001-33280000	10:33080001-33120000	1.5175e-08	HiC	GSE87112	Trophoblast-like_Cell	intra	rs117250131	nan
1	10:33160001-33200000	10:33120001-33160000	2.15624e-11	HiC	GSE87112	Trophoblast-like_Cell	intra	rs77948029;rs79853754	nan
1	10:33240001-33280000	10:33120001-33160000	1.77839e-08	HiC	GSE87112	Trophoblast-like_Cell	intra	rs117250131	nan
1	10:33240001-33280000	10:33160001-33200000	1.15576e-32	HiC	GSE87112	Trophoblast-like_Cell	intra	rs117250131	nan
1	10:33240001-33280000	10:33200001-33240000	7.94536e-28	HiC	GSE87112	Trophoblast-like_Cell	intra	rs117250131	nan
1	10:32680001-32720000	10:32720001-32760000	1.63674e-15	HiC	GSE87112	hESC	intra	rs117055050	ENSG00000216937
1	10:32680001-32720000	10:32880001-32920000	2.36955e-11	HiC	GSE87112	hESC	intra	rs117055050	nan
1	10:32680001-32720000	10:33000001-33040000	2.52241e-07	HiC	GSE87112	hESC	intra	rs117055050	nan
1	10:32680001-32720000	10:33160001-33200000	1.31596e-08	HiC	GSE87112	hESC	intra	rs117055050	nan
1	10:32680001-32720000	10:33240001-33280000	1.23144e-08	HiC	GSE87112	hESC	intra	rs117055050	nan
1	10:33160001-33200000	10:33280001-33320000	1.47205e-23	HiC	GSE87112	hESC	intra	rs77948029;rs79853754	ENSG00000150093
1	10:33160001-33200000	10:33320001-33360000	5.88702e-19	HiC	GSE87112	hESC	intra	rs77948029;rs79853754	nan
1	10:33200001-33240000	10:33240001-33280000	2.52437e-23	HiC	GSE87112	hESC	intra	rs41299216	nan
1	10:33200001-33240000	10:33280001-33320000	6.43064e-11	HiC	GSE87112	hESC	intra	rs41299216	ENSG00000150093
1	10:33160001-33200000	10:32640001-32680000	5.65492e-08	HiC	GSE87112	hESC	intra	rs77948029;rs79853754	ENSG00000120616
1	10:33200001-33240000	10:32640001-32680000	2.41362e-11	HiC	GSE87112	hESC	intra	rs41299216	ENSG00000120616
1	10:33240001-33280000	10:32640001-32680000	2.22046e-22	HiC	GSE87112	hESC	intra	rs117250131	ENSG00000120616
1	10:32720001-32760000	10:32680001-32720000	1.63674e-15	HiC	GSE87112	hESC	intra	rs77605282	nan
1	10:32880001-32920000	10:32680001-32720000	2.36955e-11	HiC	GSE87112	hESC	intra	rs187213927;rs76802012	nan
1	10:33160001-33200000	10:32680001-32720000	1.31596e-08	HiC	GSE87112	hESC	intra	rs77948029;rs79853754	nan
1	10:33240001-33280000	10:32680001-32720000	1.23144e-08	HiC	GSE87112	hESC	intra	rs117250131	nan
1	10:32880001-32920000	10:32720001-32760000	1.70775e-07	HiC	GSE87112	hESC	intra	rs187213927;rs76802012	ENSG00000216937
1	10:33240001-33280000	10:32720001-32760000	1.40146e-08	HiC	GSE87112	hESC	intra	rs117250131	ENSG00000216937
1	10:32880001-32920000	10:32760001-32800000	1.7392e-08	HiC	GSE87112	hESC	intra	rs187213927;rs76802012	nan
1	10:33240001-33280000	10:33080001-33120000	4.2984e-11	HiC	GSE87112	hESC	intra	rs117250131	nan
1	10:33160001-33200000	10:33120001-33160000	1.86336e-19	HiC	GSE87112	hESC	intra	rs77948029;rs79853754	nan
1	10:33240001-33280000	10:33120001-33160000	3.51206e-15	HiC	GSE87112	hESC	intra	rs117250131	nan
1	10:33200001-33240000	10:33160001-33200000	3.04898e-27	HiC	GSE87112	hESC	intra	rs41299216	nan
1	10:32880001-32920000	10:32640001-32680000	4.86614e-08	HiC	GSE87112	hESC	intra	rs187213927;rs76802012	ENSG00000120616
1	10:32680001-32720000	10:31280001-31320000	5.5358e-07	HiC	GSE87112	Trophoblast-like_Cell	intra	rs117055050	nan
1	10:32720001-32760000	10:32640001-32680000	4.13194e-11	HiC	GSE87112	hESC	intra	rs77605282	ENSG00000120616
1	10:33240001-33280000	10:32560001-32600000	2.82498e-07	HiC	GSE87112	hESC	intra	rs117250131	nan
1	10:33200001-33240000	10:33320001-33360000	6.89088e-07	HiC	GSE87112	hESC	intra	rs41299216	nan
1	10:33200001-33240000	10:34480001-34520000	4.18391e-10	HiC	GSE87112	hESC	intra	rs41299216	nan
1	10:33240001-33280000	10:33280001-33320000	6.85341e-34	HiC	GSE87112	hESC	intra	rs117250131	ENSG00000150093
1	10:33240001-33280000	10:33320001-33360000	3.54084e-10	HiC	GSE87112	hESC	intra	rs117250131	nan
1	10:33240001-33280000	10:33520001-33560000	2.94024e-07	HiC	GSE87112	hESC	intra	rs117250131	nan
1	10:33240001-33280000	10:34160001-34200000	3.83574e-07	HiC	GSE87112	hESC	intra	rs117250131	nan
1	10:33240001-33280000	10:34280001-34320000	5.97866e-10	HiC	GSE87112	hESC	intra	rs117250131	nan
1	10:33240001-33280000	10:34440001-34480000	2.86073e-09	HiC	GSE87112	hESC	intra	rs117250131	nan
1	10:33240001-33280000	10:34480001-34520000	5.0119e-08	HiC	GSE87112	hESC	intra	rs117250131	nan
1	10:33240001-33280000	10:34520001-34560000	4.18391e-10	HiC	GSE87112	hESC	intra	rs117250131	nan
1	10:33240001-33280000	10:34680001-34720000	3.5444e-08	HiC	GSE87112	hESC	intra	rs117250131	nan
1	10:33240001-33280000	10:34760001-34800000	5.9416e-08	HiC	GSE87112	hESC	intra	rs117250131	nan
1	10:33240001-33280000	10:34840001-34880000	4.56028e-07	HiC	GSE87112	hESC	intra	rs117250131	nan
1	10:32680001-32720000	10:32560001-32600000	1.13209e-08	HiC	GSE87112	hESC	intra	rs117055050	nan
1	10:33120001-33160000	10:32560001-32600000	8.06988e-07	HiC	GSE87112	hESC	intra	rs41276070	nan
1	10:32680001-32720000	10:32640001-32680000	1.54567e-17	HiC	GSE87112	hESC	intra	rs117055050	ENSG00000120616
1	10:32680001-32720000	10:31080001-31120000	1.71644e-08	HiC	GSE87112	Trophoblast-like_Cell	intra	rs117055050	nan
1	10:33240001-33280000	10:35040001-35080000	9.3736e-07	HiC	GSE87112	Trophoblast-like_Cell	intra	rs117250131	nan
1	10:33240001-33280000	10:34920001-34960000	1.97667e-08	HiC	GSE87112	Trophoblast-like_Cell	intra	rs117250131	nan
1	10:33240001-33280000	10:34400001-34440000	2.56843e-09	HiC	GSE87112	Mesendoderm	intra	rs117250131	nan
1	10:33240001-33280000	10:34440001-34480000	7.46804e-15	HiC	GSE87112	Mesendoderm	intra	rs117250131	nan
1	10:33240001-33280000	10:34480001-34520000	8.37827e-21	HiC	GSE87112	Mesendoderm	intra	rs117250131	nan
1	10:33240001-33280000	10:34520001-34560000	4.52249e-08	HiC	GSE87112	Mesendoderm	intra	rs117250131	nan
1	10:33240001-33280000	10:34600001-34640000	6.23848e-12	HiC	GSE87112	Mesendoderm	intra	rs117250131	nan
1	10:33240001-33280000	10:34640001-34680000	9.23279e-09	HiC	GSE87112	Mesendoderm	intra	rs117250131	nan
1	10:33240001-33280000	10:34680001-34720000	6.62469e-11	HiC	GSE87112	Mesendoderm	intra	rs117250131	nan
1	10:33240001-33280000	10:34720001-34760000	1.17684e-07	HiC	GSE87112	Mesendoderm	intra	rs117250131	nan
1	10:33240001-33280000	10:34840001-34880000	3.04349e-18	HiC	GSE87112	Mesendoderm	intra	rs117250131	nan
1	10:33240001-33280000	10:34880001-34920000	5.99361e-14	HiC	GSE87112	Mesendoderm	intra	rs117250131	nan
1	10:32680001-32720000	10:31080001-31120000	1.07136e-07	HiC	GSE87112	Mesendoderm	intra	rs117055050	nan
1	10:32680001-32720000	10:31280001-31320000	2.42086e-10	HiC	GSE87112	Mesendoderm	intra	rs117055050	nan
1	10:32720001-32760000	10:31280001-31320000	9.88086e-08	HiC	GSE87112	Mesendoderm	intra	rs77605282	nan
1	10:32720001-32760000	10:31600001-31640000	4.02366e-08	HiC	GSE87112	Mesendoderm	intra	rs77605282	ENSG00000148516
1	10:32680001-32720000	10:31680001-31720000	9.73174e-07	HiC	GSE87112	Mesendoderm	intra	rs117055050	nan
1	10:33240001-33280000	10:34360001-34400000	2.82131e-07	HiC	GSE87112	Mesendoderm	intra	rs117250131	nan
1	10:32680001-32720000	10:31800001-31840000	7.31812e-11	HiC	GSE87112	Mesendoderm	intra	rs117055050	nan
1	10:33240001-33280000	10:34280001-34320000	1.76755e-10	HiC	GSE87112	Mesendoderm	intra	rs117250131	nan
1	10:33240001-33280000	10:33520001-33560000	5.18162e-13	HiC	GSE87112	Mesendoderm	intra	rs117250131	nan
1	10:33160001-33200000	10:33200001-33240000	1.43361e-22	HiC	GSE87112	Mesendoderm	intra	rs77948029;rs79853754	nan
1	10:33160001-33200000	10:33240001-33280000	7.89235e-37	HiC	GSE87112	Mesendoderm	intra	rs77948029;rs79853754	nan
1	10:33160001-33200000	10:33280001-33320000	1.06824e-21	HiC	GSE87112	Mesendoderm	intra	rs77948029;rs79853754	ENSG00000150093
1	10:33160001-33200000	10:33320001-33360000	1.24721e-18	HiC	GSE87112	Mesendoderm	intra	rs77948029;rs79853754	nan
1	10:33160001-33200000	10:33520001-33560000	2.67352e-09	HiC	GSE87112	Mesendoderm	intra	rs77948029;rs79853754	nan
1	10:33160001-33200000	10:34480001-34520000	3.51135e-10	HiC	GSE87112	Mesendoderm	intra	rs77948029;rs79853754	nan
1	10:33160001-33200000	10:34840001-34880000	3.41051e-07	HiC	GSE87112	Mesendoderm	intra	rs77948029;rs79853754	nan
1	10:33200001-33240000	10:33240001-33280000	3.27492e-28	HiC	GSE87112	Mesendoderm	intra	rs41299216	nan
1	10:33200001-33240000	10:33280001-33320000	3.37728e-07	HiC	GSE87112	Mesendoderm	intra	rs41299216	ENSG00000150093
1	10:33200001-33240000	10:34280001-34320000	5.35723e-07	HiC	GSE87112	Mesendoderm	intra	rs41299216	nan
1	10:33200001-33240000	10:34480001-34520000	1.52081e-08	HiC	GSE87112	Mesendoderm	intra	rs41299216	nan
1	10:33200001-33240000	10:34840001-34880000	6.01287e-07	HiC	GSE87112	Mesendoderm	intra	rs41299216	nan
1	10:33200001-33240000	10:34920001-34960000	1.66339e-08	HiC	GSE87112	Mesendoderm	intra	rs41299216	nan
1	10:33240001-33280000	10:33280001-33320000	9.48754e-27	HiC	GSE87112	Mesendoderm	intra	rs117250131	ENSG00000150093
1	10:33240001-33280000	10:33320001-33360000	1.01236e-13	HiC	GSE87112	Mesendoderm	intra	rs117250131	nan
1	10:33240001-33280000	10:34160001-34200000	9.01533e-16	HiC	GSE87112	Mesendoderm	intra	rs117250131	nan
1	10:33120001-33160000	10:34480001-34520000	2.78725e-07	HiC	GSE87112	Mesendoderm	intra	rs41276070	nan
1	10:32720001-32760000	10:31800001-31840000	4.64067e-07	HiC	GSE87112	Mesendoderm	intra	rs77605282	nan
1	10:32680001-32720000	10:32640001-32680000	8.54497e-26	HiC	GSE87112	Mesendoderm	intra	rs117055050	ENSG00000120616
1	10:33240001-33280000	10:33120001-33160000	8.13114e-07	HiC	GSE87112	Mesendoderm	intra	rs117250131	nan
1	10:33200001-33240000	10:33160001-33200000	1.43361e-22	HiC	GSE87112	Mesendoderm	intra	rs41299216	nan
1	10:33240001-33280000	10:33160001-33200000	7.89235e-37	HiC	GSE87112	Mesendoderm	intra	rs117250131	nan
1	10:33240001-33280000	10:33200001-33240000	3.27492e-28	HiC	GSE87112	Mesendoderm	intra	rs117250131	nan
1	10:32680001-32720000	10:32720001-32760000	1.03942e-09	HiC	GSE87112	Trophoblast-like_Cell	intra	rs117055050	ENSG00000216937
1	10:32680001-32720000	10:33000001-33040000	6.66206e-07	HiC	GSE87112	Trophoblast-like_Cell	intra	rs117055050	nan
1	10:32680001-32720000	10:33120001-33160000	3.92088e-07	HiC	GSE87112	Trophoblast-like_Cell	intra	rs117055050	nan
1	10:32680001-32720000	10:33320001-33360000	1.09457e-13	HiC	GSE87112	Trophoblast-like_Cell	intra	rs117055050	nan
1	10:33120001-33160000	10:33160001-33200000	2.15624e-11	HiC	GSE87112	Trophoblast-like_Cell	intra	rs41276070	nan
1	10:33120001-33160000	10:33240001-33280000	1.77839e-08	HiC	GSE87112	Trophoblast-like_Cell	intra	rs41276070	nan
1	10:33160001-33200000	10:33240001-33280000	1.15576e-32	HiC	GSE87112	Trophoblast-like_Cell	intra	rs77948029;rs79853754	nan
1	10:33200001-33240000	10:33240001-33280000	7.94536e-28	HiC	GSE87112	Trophoblast-like_Cell	intra	rs41299216	nan
1	10:33200001-33240000	10:33280001-33320000	3.61306e-08	HiC	GSE87112	Trophoblast-like_Cell	intra	rs41299216	ENSG00000150093
1	10:33240001-33280000	10:33280001-33320000	1.28795e-24	HiC	GSE87112	Trophoblast-like_Cell	intra	rs117250131	ENSG00000150093
1	10:33240001-33280000	10:33320001-33360000	2.09641e-10	HiC	GSE87112	Trophoblast-like_Cell	intra	rs117250131	nan
1	10:33160001-33200000	10:33120001-33160000	1.66133e-18	HiC	GSE87112	Mesendoderm	intra	rs77948029;rs79853754	nan
1	10:33240001-33280000	10:32560001-32600000	1.60894e-14	HiC	GSE87112	Mesendoderm	intra	rs117250131	nan
1	10:33240001-33280000	10:33080001-33120000	3.97648e-13	HiC	GSE87112	Mesendoderm	intra	rs117250131	nan
1	10:33120001-33160000	10:33000001-33040000	4.32958e-09	HiC	GSE87112	Mesendoderm	intra	rs41276070	nan
1	10:32720001-32760000	10:32640001-32680000	1.57829e-12	HiC	GSE87112	Mesendoderm	intra	rs77605282	ENSG00000120616
1	10:32880001-32920000	10:32640001-32680000	7.87365e-10	HiC	GSE87112	Mesendoderm	intra	rs187213927;rs76802012	ENSG00000120616
1	10:33120001-33160000	10:32640001-32680000	6.66805e-07	HiC	GSE87112	Mesendoderm	intra	rs41276070	ENSG00000120616
1	10:33160001-33200000	10:32640001-32680000	9.36816e-08	HiC	GSE87112	Mesendoderm	intra	rs77948029;rs79853754	ENSG00000120616
1	10:33240001-33280000	10:32640001-32680000	7.12729e-24	HiC	GSE87112	Mesendoderm	intra	rs117250131	ENSG00000120616
1	10:32720001-32760000	10:32680001-32720000	4.04319e-46	HiC	GSE87112	Mesendoderm	intra	rs77605282	nan
1	10:32760001-32800000	10:32680001-32720000	3.22852e-19	HiC	GSE87112	Mesendoderm	intra	rs184619214	nan
1	10:32880001-32920000	10:32680001-32720000	1.52995e-20	HiC	GSE87112	Mesendoderm	intra	rs187213927;rs76802012	nan
1	10:33160001-33200000	10:32680001-32720000	2.33843e-10	HiC	GSE87112	Mesendoderm	intra	rs77948029;rs79853754	nan
1	10:33240001-33280000	10:32680001-32720000	1.19393e-13	HiC	GSE87112	Mesendoderm	intra	rs117250131	nan
1	10:32760001-32800000	10:32720001-32760000	1.67322e-12	HiC	GSE87112	Mesendoderm	intra	rs184619214	ENSG00000216937
1	10:32880001-32920000	10:32720001-32760000	1.05893e-16	HiC	GSE87112	Mesendoderm	intra	rs187213927;rs76802012	ENSG00000216937
1	10:32880001-32920000	10:32760001-32800000	1.83482e-17	HiC	GSE87112	Mesendoderm	intra	rs187213927;rs76802012	nan
1	10:32880001-32920000	10:32840001-32880000	4.48798e-10	HiC	GSE87112	Mesendoderm	intra	rs187213927;rs76802012	nan
1	10:33120001-33160000	10:32880001-32920000	4.54488e-12	HiC	GSE87112	Mesendoderm	intra	rs41276070	nan
1	10:33240001-33280000	10:33160001-33200000	7.40458e-54	HiC	GSE87112	hESC	intra	rs117250131	nan
1	10:32760001-32800000	10:33240001-33280000	1.56505e-07	HiC	GSE87112	Mesenchymal_Stem_Cell	intra	rs184619214	nan
1	10:32760001-32800000	10:33120001-33160000	8.31421e-18	HiC	GSE87112	Mesenchymal_Stem_Cell	intra	rs184619214	nan
1	10:32680001-32720000	10:32880001-32920000	1.69521e-17	HiC	GSE87112	IMR90	intra	rs117055050	nan
1	10:32680001-32720000	10:33000001-33040000	7.27591e-30	HiC	GSE87112	IMR90	intra	rs117055050	nan
1	10:32680001-32720000	10:33080001-33120000	4.81151e-15	HiC	GSE87112	IMR90	intra	rs117055050	nan
1	10:32680001-32720000	10:33120001-33160000	1.28027e-45	HiC	GSE87112	IMR90	intra	rs117055050	nan
1	10:32680001-32720000	10:33160001-33200000	6.60198e-24	HiC	GSE87112	IMR90	intra	rs117055050	nan
1	10:32680001-32720000	10:33240001-33280000	4.72667e-25	HiC	GSE87112	IMR90	intra	rs117055050	nan
1	10:32680001-32720000	10:32720001-32760000	4.08323e-29	HiC	GSE87112	IMR90	intra	rs117055050	ENSG00000216937
1	10:32680001-32720000	10:33280001-33320000	1.9806e-19	HiC	GSE87112	IMR90	intra	rs117055050	ENSG00000150093
1	10:32680001-32720000	10:33360001-33400000	3.60042e-09	HiC	GSE87112	IMR90	intra	rs117055050	nan
1	10:32680001-32720000	10:33520001-33560000	1.54393e-07	HiC	GSE87112	IMR90	intra	rs117055050	nan
1	10:32680001-32720000	10:33600001-33640000	1.07206e-07	HiC	GSE87112	IMR90	intra	rs117055050	ENSG00000099250
1	10:32680001-32720000	10:33880001-33920000	1.84693e-07	HiC	GSE87112	IMR90	intra	rs117055050	nan
1	10:32680001-32720000	10:34040001-34080000	3.16243e-10	HiC	GSE87112	IMR90	intra	rs117055050	nan
1	10:32680001-32720000	10:34160001-34200000	6.5443e-10	HiC	GSE87112	IMR90	intra	rs117055050	nan
1	10:32680001-32720000	10:33320001-33360000	4.3227e-19	HiC	GSE87112	IMR90	intra	rs117055050	nan
1	10:33240001-33280000	10:33200001-33240000	9.36487e-09	HiC	GSE87112	GM12878	intra	rs117250131	nan
1	10:33240001-33280000	10:32640001-32680000	2.08897e-13	HiC	GSE87112	GM12878	intra	rs117250131	ENSG00000120616
1	10:33200001-33240000	10:32640001-32680000	3.71901e-08	HiC	GSE87112	GM12878	intra	rs41299216	ENSG00000120616
1	10:33240001-33280000	10:33280001-33320000	4.52147e-26	HiC	GSE87112	Liver	intra	rs117250131	ENSG00000150093
1	10:33240001-33280000	10:33520001-33560000	9.66982e-07	HiC	GSE87112	Liver	intra	rs117250131	nan
1	10:33240001-33280000	10:34840001-34880000	2.15198e-08	HiC	GSE87112	Liver	intra	rs117250131	nan
1	10:33240001-33280000	10:32560001-32600000	4.97815e-08	HiC	GSE87112	Liver	intra	rs117250131	nan
1	10:33160001-33200000	10:32640001-32680000	1.70767e-07	HiC	GSE87112	Liver	intra	rs77948029;rs79853754	ENSG00000120616
1	10:33160001-33200000	10:33120001-33160000	7.42915e-07	HiC	GSE87112	Liver	intra	rs77948029;rs79853754	nan
1	10:33240001-33280000	10:33160001-33200000	1.66117e-12	HiC	GSE87112	Liver	intra	rs117250131	nan
1	10:33240001-33280000	10:33200001-33240000	1.05559e-12	HiC	GSE87112	Liver	intra	rs117250131	nan
1	10:32680001-32720000	10:33280001-33320000	9.24081e-10	HiC	GSE87112	GM12878	intra	rs117055050	ENSG00000150093
1	10:33200001-33240000	10:33240001-33280000	9.36487e-09	HiC	GSE87112	GM12878	intra	rs41299216	nan
1	10:33240001-33280000	10:32200001-32240000	6.83045e-07	HiC	GSE87112	GM12878	intra	rs117250131	ENSG00000165322
1	10:33240001-33280000	10:32440001-32480000	8.55118e-08	HiC	GSE87112	GM12878	intra	rs117250131	nan
1	10:33200001-33240000	10:32560001-32600000	1.77873e-08	HiC	GSE87112	GM12878	intra	rs41299216	nan
1	10:33240001-33280000	10:32560001-32600000	1.28485e-10	HiC	GSE87112	GM12878	intra	rs117250131	nan
1	10:32680001-32720000	10:32640001-32680000	9.36487e-09	HiC	GSE87112	GM12878	intra	rs117055050	ENSG00000120616
1	10:32680001-32720000	10:34280001-34320000	2.26321e-10	HiC	GSE87112	IMR90	intra	rs117055050	nan
1	10:32680001-32720000	10:34320001-34360000	4.08828e-10	HiC	GSE87112	IMR90	intra	rs117055050	nan
1	10:32680001-32720000	10:34480001-34520000	2.82194e-22	HiC	GSE87112	IMR90	intra	rs117055050	nan
1	10:32720001-32760000	10:32880001-32920000	5.82327e-09	HiC	GSE87112	IMR90	intra	rs77605282	nan
1	10:32760001-32800000	10:33800001-33840000	4.16523e-07	HiC	GSE87112	IMR90	intra	rs184619214	nan
1	10:32760001-32800000	10:33880001-33920000	2.09122e-10	HiC	GSE87112	IMR90	intra	rs184619214	nan
1	10:32760001-32800000	10:34280001-34320000	1.00796e-08	HiC	GSE87112	IMR90	intra	rs184619214	nan
1	10:32760001-32800000	10:34440001-34480000	2.8976e-08	HiC	GSE87112	IMR90	intra	rs184619214	nan
1	10:32760001-32800000	10:34840001-34880000	1.39148e-11	HiC	GSE87112	IMR90	intra	rs184619214	nan
1	10:32760001-32800000	10:34880001-34920000	3.01248e-07	HiC	GSE87112	IMR90	intra	rs184619214	nan
1	10:32880001-32920000	10:33000001-33040000	8.69814e-12	HiC	GSE87112	IMR90	intra	rs187213927;rs76802012	nan
1	10:32880001-32920000	10:33080001-33120000	4.45026e-11	HiC	GSE87112	IMR90	intra	rs187213927;rs76802012	nan
1	10:32880001-32920000	10:33120001-33160000	1.68469e-15	HiC	GSE87112	IMR90	intra	rs187213927;rs76802012	nan
1	10:32880001-32920000	10:33160001-33200000	9.7461e-07	HiC	GSE87112	IMR90	intra	rs187213927;rs76802012	nan
1	10:32880001-32920000	10:33320001-33360000	6.03276e-12	HiC	GSE87112	IMR90	intra	rs187213927;rs76802012	nan
1	10:32880001-32920000	10:33880001-33920000	1.42831e-12	HiC	GSE87112	IMR90	intra	rs187213927;rs76802012	nan
1	10:32880001-32920000	10:33920001-33960000	6.70232e-08	HiC	GSE87112	IMR90	intra	rs187213927;rs76802012	nan
1	10:32880001-32920000	10:34160001-34200000	8.59558e-12	HiC	GSE87112	IMR90	intra	rs187213927;rs76802012	nan
1	10:32880001-32920000	10:34280001-34320000	1.47001e-14	HiC	GSE87112	IMR90	intra	rs187213927;rs76802012	nan
1	10:32760001-32800000	10:33320001-33360000	6.34506e-14	HiC	GSE87112	IMR90	intra	rs184619214	nan
1	10:33200001-33240000	10:33240001-33280000	1.05559e-12	HiC	GSE87112	Liver	intra	rs41299216	nan
1	10:32760001-32800000	10:33280001-33320000	1.07439e-07	HiC	GSE87112	IMR90	intra	rs184619214	ENSG00000150093
1	10:32760001-32800000	10:33120001-33160000	6.4416e-20	HiC	GSE87112	IMR90	intra	rs184619214	nan
1	10:32720001-32760000	10:33000001-33040000	1.03642e-11	HiC	GSE87112	IMR90	intra	rs77605282	nan
1	10:32720001-32760000	10:33080001-33120000	8.70135e-09	HiC	GSE87112	IMR90	intra	rs77605282	nan
1	10:32720001-32760000	10:33120001-33160000	8.02716e-16	HiC	GSE87112	IMR90	intra	rs77605282	nan
1	10:32720001-32760000	10:33160001-33200000	8.6237e-14	HiC	GSE87112	IMR90	intra	rs77605282	nan
1	10:32720001-32760000	10:33200001-33240000	7.50891e-11	HiC	GSE87112	IMR90	intra	rs77605282	nan
1	10:32720001-32760000	10:33240001-33280000	6.20397e-15	HiC	GSE87112	IMR90	intra	rs77605282	nan
1	10:32720001-32760000	10:33280001-33320000	6.57427e-17	HiC	GSE87112	IMR90	intra	rs77605282	ENSG00000150093
1	10:32720001-32760000	10:33320001-33360000	2.16284e-20	HiC	GSE87112	IMR90	intra	rs77605282	nan
1	10:32720001-32760000	10:33520001-33560000	1.39322e-07	HiC	GSE87112	IMR90	intra	rs77605282	nan
1	10:32720001-32760000	10:33560001-33600000	4.74248e-09	HiC	GSE87112	IMR90	intra	rs77605282	nan
1	10:32720001-32760000	10:33880001-33920000	5.27875e-07	HiC	GSE87112	IMR90	intra	rs77605282	nan
1	10:32720001-32760000	10:34680001-34720000	2.27061e-08	HiC	GSE87112	IMR90	intra	rs77605282	nan
1	10:32720001-32760000	10:34920001-34960000	1.89801e-07	HiC	GSE87112	IMR90	intra	rs77605282	nan
1	10:32760001-32800000	10:32880001-32920000	8.69814e-12	HiC	GSE87112	IMR90	intra	rs184619214	nan
1	10:32760001-32800000	10:33000001-33040000	1.6611e-14	HiC	GSE87112	IMR90	intra	rs184619214	nan
1	10:32760001-32800000	10:33160001-33200000	1.28723e-16	HiC	GSE87112	IMR90	intra	rs184619214	nan
1	10:33160001-33200000	10:33280001-33320000	9.80097e-07	HiC	GSE87112	Liver	intra	rs77948029;rs79853754	ENSG00000150093
1	10:33160001-33200000	10:33240001-33280000	1.66117e-12	HiC	GSE87112	Liver	intra	rs77948029;rs79853754	nan
1	10:33120001-33160000	10:33280001-33320000	7.90644e-07	HiC	GSE87112	Liver	intra	rs41276070	ENSG00000150093
1	10:32760001-32800000	10:33000001-33040000	2.14994e-10	HiC	GSE87112	Left_Ventricle	intra	rs184619214	nan
1	10:32760001-32800000	10:34480001-34520000	8.90025e-09	HiC	GSE87112	Left_Ventricle	intra	rs184619214	nan
1	10:32760001-32800000	10:34880001-34920000	1.41454e-07	HiC	GSE87112	Left_Ventricle	intra	rs184619214	nan
1	10:32760001-32800000	10:35040001-35080000	2.5474e-07	HiC	GSE87112	Left_Ventricle	intra	rs184619214	nan
1	10:32760001-32800000	10:35720001-35760000	8.42337e-07	HiC	GSE87112	Left_Ventricle	intra	rs184619214	nan
1	10:32880001-32920000	10:33000001-33040000	2.32914e-08	HiC	GSE87112	Left_Ventricle	intra	rs187213927;rs76802012	nan
1	10:32880001-32920000	10:33120001-33160000	8.33809e-07	HiC	GSE87112	Left_Ventricle	intra	rs187213927;rs76802012	nan
1	10:32880001-32920000	10:33800001-33840000	3.89925e-08	HiC	GSE87112	Left_Ventricle	intra	rs187213927;rs76802012	nan
1	10:32880001-32920000	10:34320001-34360000	7.18781e-14	HiC	GSE87112	Left_Ventricle	intra	rs187213927;rs76802012	nan
1	10:32880001-32920000	10:34840001-34880000	7.56247e-10	HiC	GSE87112	Left_Ventricle	intra	rs187213927;rs76802012	nan
1	10:33120001-33160000	10:33160001-33200000	2.99962e-09	HiC	GSE87112	Left_Ventricle	intra	rs41276070	nan
1	10:33120001-33160000	10:33280001-33320000	4.31924e-13	HiC	GSE87112	Left_Ventricle	intra	rs41276070	ENSG00000150093
1	10:33120001-33160000	10:33320001-33360000	2.17709e-17	HiC	GSE87112	Left_Ventricle	intra	rs41276070	nan
1	10:33120001-33160000	10:34360001-34400000	2.85743e-13	HiC	GSE87112	Left_Ventricle	intra	rs41276070	nan
1	10:33120001-33160000	10:34480001-34520000	1.67392e-08	HiC	GSE87112	Left_Ventricle	intra	rs41276070	nan
1	10:32720001-32760000	10:34680001-34720000	4.21382e-07	HiC	GSE87112	Left_Ventricle	intra	rs77605282	nan
1	10:33120001-33160000	10:34680001-34720000	9.98756e-07	HiC	GSE87112	Left_Ventricle	intra	rs41276070	nan
1	10:32680001-32720000	10:33320001-33360000	4.6792e-09	HiC	GSE87112	Left_Ventricle	intra	rs117055050	nan
1	10:32680001-32720000	10:32640001-32680000	4.67329e-07	HiC	GSE87112	Aorta	intra	rs117055050	ENSG00000120616
1	10:32730000-32740000	10:32660000-32670000	0	HiC	PsychENCODE	Promoter_anchored_loops	intra	rs77605282	ENSG00000120616
1	10:33160000-33170000	10:32160000-32170000	0	HiC	PsychENCODE	Promoter_anchored_loops	intra	rs77948029	nan
1	10:33130000-33140000	10:32350000-32360000	0	HiC	PsychENCODE	Promoter_anchored_loops	intra	rs41276070	nan
1	10:33130000-33140000	10:33100000-33110000	0	HiC	PsychENCODE	Promoter_anchored_loops	intra	rs41276070	nan
1	10:33220000-33230000	10:33240000-33250000	2.23656e-13	HiC	Giusti-Rodriguez_et_al_2019	Adult_Cortex	intra	rs41299216	nan
1	10:32710000-32720000	10:32660000-32670000	9.36943e-14	HiC	Giusti-Rodriguez_et_al_2019	Adult_Cortex	intra	rs117055050	ENSG00000120616
1	10:32710000-32720000	10:32670000-32680000	3.8637e-33	HiC	Giusti-Rodriguez_et_al_2019	Adult_Cortex	intra	rs117055050	nan
1	10:33220000-33230000	10:32670000-32680000	1.59309e-12	HiC	Giusti-Rodriguez_et_al_2019	Adult_Cortex	intra	rs41299216	nan
1	10:33250000-33260000	10:32660000-32670000	2.0434e-17	HiC	Giusti-Rodriguez_et_al_2019	Adult_Cortex	intra	rs117250131	ENSG00000120616
1	10:33250000-33260000	10:32670000-32680000	3.69513e-19	HiC	Giusti-Rodriguez_et_al_2019	Adult_Cortex	intra	rs117250131	nan
1	10:32710000-32720000	10:32660000-32670000	1.23316e-26	HiC	Giusti-Rodriguez_et_al_2019	Fetal_Cortex	intra	rs117055050	ENSG00000120616
1	10:32710000-32720000	10:32670000-32680000	2.85683e-53	HiC	Giusti-Rodriguez_et_al_2019	Fetal_Cortex	intra	rs117055050	nan
1	10:33250000-33260000	10:32660000-32670000	4.93972e-24	HiC	Giusti-Rodriguez_et_al_2019	Fetal_Cortex	intra	rs117250131	ENSG00000120616
1	10:33250000-33260000	10:32670000-32680000	1.56755e-28	HiC	Giusti-Rodriguez_et_al_2019	Fetal_Cortex	intra	rs117250131	nan
1	10:32680001-32720000	10:32720001-32760000	2.66803e-13	HiC	GSE87112	Left_Ventricle	intra	rs117055050	ENSG00000216937
1	10:32880001-32920000	10:34480001-34520000	1.76644e-11	HiC	GSE87112	IMR90	intra	rs187213927;rs76802012	nan
1	10:33160001-33200000	10:33200001-33240000	2.74763e-08	HiC	GSE87112	Left_Ventricle	intra	rs77948029;rs79853754	nan
1	10:33160001-33200000	10:33280001-33320000	3.38464e-11	HiC	GSE87112	Left_Ventricle	intra	rs77948029;rs79853754	ENSG00000150093
1	10:32720001-32760000	10:32440001-32480000	5.8378e-08	HiC	GSE87112	Left_Ventricle	intra	rs77605282	nan
1	10:32720001-32760000	10:32520001-32560000	8.18105e-08	HiC	GSE87112	Left_Ventricle	intra	rs77605282	nan
1	10:33200001-33240000	10:32560001-32600000	1.19045e-07	HiC	GSE87112	Left_Ventricle	intra	rs41299216	nan
1	10:32720001-32760000	10:32640001-32680000	2.83913e-08	HiC	GSE87112	Left_Ventricle	intra	rs77605282	ENSG00000120616
1	10:33160001-33200000	10:32640001-32680000	7.72122e-07	HiC	GSE87112	Left_Ventricle	intra	rs77948029;rs79853754	ENSG00000120616
1	10:33240001-33280000	10:32640001-32680000	2.24381e-13	HiC	GSE87112	Left_Ventricle	intra	rs117250131	ENSG00000120616
1	10:32720001-32760000	10:32680001-32720000	2.66803e-13	HiC	GSE87112	Left_Ventricle	intra	rs77605282	nan
1	10:33120001-33160000	10:32880001-32920000	8.33809e-07	HiC	GSE87112	Left_Ventricle	intra	rs41276070	nan
1	10:33240001-33280000	10:33080001-33120000	3.63722e-24	HiC	GSE87112	Left_Ventricle	intra	rs117250131	nan
1	10:33160001-33200000	10:33120001-33160000	2.99962e-09	HiC	GSE87112	Left_Ventricle	intra	rs77948029;rs79853754	nan
1	10:33200001-33240000	10:33160001-33200000	2.74763e-08	HiC	GSE87112	Left_Ventricle	intra	rs41299216	nan
1	10:33240001-33280000	10:33160001-33200000	9.91241e-24	HiC	GSE87112	Left_Ventricle	intra	rs117250131	nan
1	10:33240001-33280000	10:33200001-33240000	3.95529e-37	HiC	GSE87112	Left_Ventricle	intra	rs117250131	nan
1	10:32880001-32920000	10:34480001-34520000	3.49082e-07	HiC	GSE87112	Liver	intra	rs187213927;rs76802012	nan
1	10:33120001-33160000	10:33160001-33200000	7.42915e-07	HiC	GSE87112	Liver	intra	rs41276070	nan
1	10:33160001-33200000	10:32200001-32240000	9.08994e-11	HiC	GSE87112	Left_Ventricle	intra	rs77948029;rs79853754	ENSG00000165322
1	10:33160001-33200000	10:33240001-33280000	9.91241e-24	HiC	GSE87112	Left_Ventricle	intra	rs77948029;rs79853754	nan
1	10:32720001-32760000	10:32120001-32160000	1.22737e-15	HiC	GSE87112	Left_Ventricle	intra	rs77605282	nan
1	10:33240001-33280000	10:30920001-30960000	9.5199e-07	HiC	GSE87112	Left_Ventricle	intra	rs117250131	nan
1	10:33160001-33200000	10:34920001-34960000	1.1955e-07	HiC	GSE87112	Left_Ventricle	intra	rs77948029;rs79853754	nan
1	10:33160001-33200000	10:35280001-35320000	5.72333e-09	HiC	GSE87112	Left_Ventricle	intra	rs77948029;rs79853754	nan
1	10:33200001-33240000	10:33240001-33280000	3.95529e-37	HiC	GSE87112	Left_Ventricle	intra	rs41299216	nan
1	10:33200001-33240000	10:33280001-33320000	2.83913e-08	HiC	GSE87112	Left_Ventricle	intra	rs41299216	ENSG00000150093
1	10:33200001-33240000	10:34480001-34520000	4.17058e-09	HiC	GSE87112	Left_Ventricle	intra	rs41299216	nan
1	10:33200001-33240000	10:34840001-34880000	5.0777e-09	HiC	GSE87112	Left_Ventricle	intra	rs41299216	nan
1	10:33200001-33240000	10:34920001-34960000	1.23498e-14	HiC	GSE87112	Left_Ventricle	intra	rs41299216	nan
1	10:33240001-33280000	10:33880001-33920000	8.97166e-07	HiC	GSE87112	Left_Ventricle	intra	rs117250131	nan
1	10:33240001-33280000	10:34160001-34200000	3.89925e-08	HiC	GSE87112	Left_Ventricle	intra	rs117250131	nan
1	10:33240001-33280000	10:34600001-34640000	2.16667e-10	HiC	GSE87112	Left_Ventricle	intra	rs117250131	nan
1	10:33240001-33280000	10:34880001-34920000	2.84206e-23	HiC	GSE87112	Left_Ventricle	intra	rs117250131	nan
1	10:33240001-33280000	10:34920001-34960000	1.43079e-08	HiC	GSE87112	Left_Ventricle	intra	rs117250131	nan
1	10:32760001-32800000	10:29880001-29920000	8.42337e-07	HiC	GSE87112	Left_Ventricle	intra	rs184619214	nan
1	10:32680001-32720000	10:30200001-30240000	3.7943e-07	HiC	GSE87112	Left_Ventricle	intra	rs117055050	nan
1	10:32680001-32720000	10:30720001-30760000	4.21382e-07	HiC	GSE87112	Left_Ventricle	intra	rs117055050	ENSG00000107968
1	10:32680001-32720000	10:31040001-31080000	9.90059e-08	HiC	GSE87112	Left_Ventricle	intra	rs117055050	nan
1	10:32760001-32800000	10:33160001-33200000	8.22983e-11	HiC	GSE87112	Mesenchymal_Stem_Cell	intra	rs184619214	nan
1	10:32880001-32920000	10:34520001-34560000	1.49745e-07	HiC	GSE87112	IMR90	intra	rs187213927;rs76802012	nan
1	10:32880001-32920000	10:34760001-34800000	1.65958e-14	HiC	GSE87112	IMR90	intra	rs187213927;rs76802012	nan
1	10:33200001-33240000	10:33160001-33200000	4.5768e-51	HiC	GSE87112	IMR90	intra	rs41299216	nan
1	10:33240001-33280000	10:33160001-33200000	2.4322e-79	HiC	GSE87112	IMR90	intra	rs117250131	nan
1	10:33240001-33280000	10:33200001-33240000	3.00854e-138	HiC	GSE87112	IMR90	intra	rs117250131	nan
1	10:32680001-32720000	10:32720001-32760000	3.07677e-49	HiC	GSE87112	Mesenchymal_Stem_Cell	intra	rs117055050	ENSG00000216937
1	10:32680001-32720000	10:32880001-32920000	1.85819e-11	HiC	GSE87112	Mesenchymal_Stem_Cell	intra	rs117055050	nan
1	10:32680001-32720000	10:33000001-33040000	2.55542e-24	HiC	GSE87112	Mesenchymal_Stem_Cell	intra	rs117055050	nan
1	10:33240001-33280000	10:33120001-33160000	6.77572e-15	HiC	GSE87112	IMR90	intra	rs117250131	nan
1	10:32680001-32720000	10:33080001-33120000	8.86593e-07	HiC	GSE87112	Mesenchymal_Stem_Cell	intra	rs117055050	nan
1	10:32680001-32720000	10:33160001-33200000	1.02422e-33	HiC	GSE87112	Mesenchymal_Stem_Cell	intra	rs117055050	nan
1	10:32680001-32720000	10:33200001-33240000	9.34924e-10	HiC	GSE87112	Mesenchymal_Stem_Cell	intra	rs117055050	nan
1	10:32680001-32720000	10:33240001-33280000	2.31515e-16	HiC	GSE87112	Mesenchymal_Stem_Cell	intra	rs117055050	nan
1	10:32680001-32720000	10:33280001-33320000	4.72009e-31	HiC	GSE87112	Mesenchymal_Stem_Cell	intra	rs117055050	ENSG00000150093
1	10:32680001-32720000	10:33320001-33360000	2.09335e-27	HiC	GSE87112	Mesenchymal_Stem_Cell	intra	rs117055050	nan
1	10:32680001-32720000	10:33520001-33560000	6.47494e-12	HiC	GSE87112	Mesenchymal_Stem_Cell	intra	rs117055050	nan
1	10:32680001-32720000	10:33120001-33160000	3.38518e-20	HiC	GSE87112	Mesenchymal_Stem_Cell	intra	rs117055050	nan
1	10:33160001-33200000	10:33120001-33160000	1.6343e-25	HiC	GSE87112	IMR90	intra	rs77948029;rs79853754	nan
1	10:33240001-33280000	10:33080001-33120000	9.19039e-19	HiC	GSE87112	IMR90	intra	rs117250131	nan
1	10:33160001-33200000	10:33080001-33120000	3.24629e-11	HiC	GSE87112	IMR90	intra	rs77948029;rs79853754	nan
1	10:33120001-33160000	10:32680001-32720000	1.28027e-45	HiC	GSE87112	IMR90	intra	rs41276070	nan
1	10:33160001-33200000	10:32680001-32720000	6.60198e-24	HiC	GSE87112	IMR90	intra	rs77948029;rs79853754	nan
1	10:33240001-33280000	10:32680001-32720000	4.72667e-25	HiC	GSE87112	IMR90	intra	rs117250131	nan
1	10:32880001-32920000	10:32720001-32760000	5.82327e-09	HiC	GSE87112	IMR90	intra	rs187213927;rs76802012	ENSG00000216937
1	10:33120001-33160000	10:32720001-32760000	8.02716e-16	HiC	GSE87112	IMR90	intra	rs41276070	ENSG00000216937
1	10:33160001-33200000	10:32720001-32760000	8.6237e-14	HiC	GSE87112	IMR90	intra	rs77948029;rs79853754	ENSG00000216937
1	10:33200001-33240000	10:32720001-32760000	7.50891e-11	HiC	GSE87112	IMR90	intra	rs41299216	ENSG00000216937
1	10:33240001-33280000	10:32720001-32760000	6.20397e-15	HiC	GSE87112	IMR90	intra	rs117250131	ENSG00000216937
1	10:32880001-32920000	10:32760001-32800000	8.69814e-12	HiC	GSE87112	IMR90	intra	rs187213927;rs76802012	nan
1	10:33120001-33160000	10:32760001-32800000	6.4416e-20	HiC	GSE87112	IMR90	intra	rs41276070	nan
1	10:33160001-33200000	10:32760001-32800000	1.28723e-16	HiC	GSE87112	IMR90	intra	rs77948029;rs79853754	nan
1	10:33120001-33160000	10:32880001-32920000	1.68469e-15	HiC	GSE87112	IMR90	intra	rs41276070	nan
1	10:33160001-33200000	10:32880001-32920000	9.7461e-07	HiC	GSE87112	IMR90	intra	rs77948029;rs79853754	nan
1	10:33120001-33160000	10:33000001-33040000	2.19884e-08	HiC	GSE87112	IMR90	intra	rs41276070	nan
1	10:33160001-33200000	10:33000001-33040000	2.80965e-08	HiC	GSE87112	IMR90	intra	rs77948029;rs79853754	nan
1	10:32680001-32720000	10:33840001-33880000	3.80061e-08	HiC	GSE87112	Mesenchymal_Stem_Cell	intra	rs117055050	nan
1	10:32680001-32720000	10:33880001-33920000	3.0267e-21	HiC	GSE87112	Mesenchymal_Stem_Cell	intra	rs117055050	nan
1	10:32680001-32720000	10:34040001-34080000	4.01045e-12	HiC	GSE87112	Mesenchymal_Stem_Cell	intra	rs117055050	nan
1	10:32680001-32720000	10:34080001-34120000	2.20848e-07	HiC	GSE87112	Mesenchymal_Stem_Cell	intra	rs117055050	nan
1	10:32720001-32760000	10:33240001-33280000	7.86133e-23	HiC	GSE87112	Mesenchymal_Stem_Cell	intra	rs77605282	nan
1	10:32720001-32760000	10:33280001-33320000	1.02023e-19	HiC	GSE87112	Mesenchymal_Stem_Cell	intra	rs77605282	ENSG00000150093
1	10:32720001-32760000	10:33320001-33360000	1.11928e-11	HiC	GSE87112	Mesenchymal_Stem_Cell	intra	rs77605282	nan
1	10:32720001-32760000	10:33880001-33920000	7.42929e-10	HiC	GSE87112	Mesenchymal_Stem_Cell	intra	rs77605282	nan
1	10:32720001-32760000	10:33960001-34000000	8.71903e-10	HiC	GSE87112	Mesenchymal_Stem_Cell	intra	rs77605282	nan
1	10:32720001-32760000	10:34040001-34080000	1.62202e-10	HiC	GSE87112	Mesenchymal_Stem_Cell	intra	rs77605282	nan
1	10:32720001-32760000	10:34160001-34200000	1.04654e-11	HiC	GSE87112	Mesenchymal_Stem_Cell	intra	rs77605282	nan
1	10:32720001-32760000	10:34280001-34320000	3.89542e-12	HiC	GSE87112	Mesenchymal_Stem_Cell	intra	rs77605282	nan
1	10:32720001-32760000	10:34480001-34520000	4.49034e-18	HiC	GSE87112	Mesenchymal_Stem_Cell	intra	rs77605282	nan
1	10:32720001-32760000	10:34520001-34560000	2.55307e-08	HiC	GSE87112	Mesenchymal_Stem_Cell	intra	rs77605282	nan
1	10:32720001-32760000	10:34840001-34880000	2.8277e-08	HiC	GSE87112	Mesenchymal_Stem_Cell	intra	rs77605282	nan
1	10:32720001-32760000	10:35160001-35200000	5.61147e-07	HiC	GSE87112	Mesenchymal_Stem_Cell	intra	rs77605282	nan
1	10:32760001-32800000	10:32880001-32920000	1.96761e-08	HiC	GSE87112	Mesenchymal_Stem_Cell	intra	rs184619214	nan
1	10:32760001-32800000	10:33000001-33040000	3.85312e-12	HiC	GSE87112	Mesenchymal_Stem_Cell	intra	rs184619214	nan
1	10:32720001-32760000	10:33200001-33240000	8.35588e-08	HiC	GSE87112	Mesenchymal_Stem_Cell	intra	rs77605282	nan
1	10:32880001-32920000	10:32680001-32720000	1.69521e-17	HiC	GSE87112	IMR90	intra	rs187213927;rs76802012	nan
1	10:32720001-32760000	10:33160001-33200000	1.17389e-22	HiC	GSE87112	Mesenchymal_Stem_Cell	intra	rs77605282	nan
1	10:32720001-32760000	10:33000001-33040000	5.12448e-09	HiC	GSE87112	Mesenchymal_Stem_Cell	intra	rs77605282	nan
1	10:32680001-32720000	10:34160001-34200000	1.7548e-14	HiC	GSE87112	Mesenchymal_Stem_Cell	intra	rs117055050	nan
1	10:32680001-32720000	10:34280001-34320000	6.80296e-08	HiC	GSE87112	Mesenchymal_Stem_Cell	intra	rs117055050	nan
1	10:32680001-32720000	10:34320001-34360000	3.30762e-14	HiC	GSE87112	Mesenchymal_Stem_Cell	intra	rs117055050	nan
1	10:32680001-32720000	10:34400001-34440000	2.49387e-09	HiC	GSE87112	Mesenchymal_Stem_Cell	intra	rs117055050	nan
1	10:32680001-32720000	10:34440001-34480000	1.40761e-08	HiC	GSE87112	Mesenchymal_Stem_Cell	intra	rs117055050	nan
1	10:32680001-32720000	10:34480001-34520000	2.55307e-08	HiC	GSE87112	Mesenchymal_Stem_Cell	intra	rs117055050	nan
1	10:32680001-32720000	10:34520001-34560000	1.51631e-07	HiC	GSE87112	Mesenchymal_Stem_Cell	intra	rs117055050	nan
1	10:32680001-32720000	10:34600001-34640000	6.05552e-08	HiC	GSE87112	Mesenchymal_Stem_Cell	intra	rs117055050	nan
1	10:32680001-32720000	10:34640001-34680000	3.96361e-08	HiC	GSE87112	Mesenchymal_Stem_Cell	intra	rs117055050	nan
1	10:32680001-32720000	10:34680001-34720000	2.7924e-12	HiC	GSE87112	Mesenchymal_Stem_Cell	intra	rs117055050	nan
1	10:32680001-32720000	10:34760001-34800000	4.32006e-07	HiC	GSE87112	Mesenchymal_Stem_Cell	intra	rs117055050	nan
1	10:32680001-32720000	10:34840001-34880000	1.5214e-09	HiC	GSE87112	Mesenchymal_Stem_Cell	intra	rs117055050	nan
1	10:32680001-32720000	10:34920001-34960000	3.22146e-08	HiC	GSE87112	Mesenchymal_Stem_Cell	intra	rs117055050	nan
1	10:32680001-32720000	10:35160001-35200000	4.63462e-10	HiC	GSE87112	Mesenchymal_Stem_Cell	intra	rs117055050	nan
1	10:32720001-32760000	10:32880001-32920000	5.40943e-21	HiC	GSE87112	Mesenchymal_Stem_Cell	intra	rs77605282	nan
1	10:32720001-32760000	10:33120001-33160000	1.22257e-14	HiC	GSE87112	Mesenchymal_Stem_Cell	intra	rs77605282	nan
1	10:32720001-32760000	10:32680001-32720000	4.08323e-29	HiC	GSE87112	IMR90	intra	rs77605282	nan
1	10:33240001-33280000	10:32640001-32680000	3.22658e-33	HiC	GSE87112	IMR90	intra	rs117250131	ENSG00000120616
1	10:33200001-33240000	10:32640001-32680000	1.61379e-13	HiC	GSE87112	IMR90	intra	rs41299216	ENSG00000120616
1	10:33160001-33200000	10:34640001-34680000	5.28685e-07	HiC	GSE87112	IMR90	intra	rs77948029;rs79853754	nan
1	10:33160001-33200000	10:34680001-34720000	9.44805e-08	HiC	GSE87112	IMR90	intra	rs77948029;rs79853754	nan
1	10:33160001-33200000	10:34840001-34880000	1.70787e-14	HiC	GSE87112	IMR90	intra	rs77948029;rs79853754	nan
1	10:33160001-33200000	10:34880001-34920000	4.58966e-10	HiC	GSE87112	IMR90	intra	rs77948029;rs79853754	nan
1	10:33200001-33240000	10:33240001-33280000	3.00854e-138	HiC	GSE87112	IMR90	intra	rs41299216	nan
1	10:33200001-33240000	10:33280001-33320000	2.05356e-49	HiC	GSE87112	IMR90	intra	rs41299216	ENSG00000150093
1	10:33200001-33240000	10:33320001-33360000	9.01751e-08	HiC	GSE87112	IMR90	intra	rs41299216	nan
1	10:33200001-33240000	10:33520001-33560000	2.07325e-17	HiC	GSE87112	IMR90	intra	rs41299216	nan
1	10:33200001-33240000	10:33560001-33600000	7.6981e-07	HiC	GSE87112	IMR90	intra	rs41299216	nan
1	10:33200001-33240000	10:34160001-34200000	3.72473e-07	HiC	GSE87112	IMR90	intra	rs41299216	nan
1	10:33200001-33240000	10:34480001-34520000	2.70196e-09	HiC	GSE87112	IMR90	intra	rs41299216	nan
1	10:33200001-33240000	10:34840001-34880000	4.85963e-08	HiC	GSE87112	IMR90	intra	rs41299216	nan
1	10:33200001-33240000	10:34880001-34920000	7.11133e-14	HiC	GSE87112	IMR90	intra	rs41299216	nan
1	10:33200001-33240000	10:34920001-34960000	4.58966e-10	HiC	GSE87112	IMR90	intra	rs41299216	nan
1	10:33240001-33280000	10:33280001-33320000	7.40333e-121	HiC	GSE87112	IMR90	intra	rs117250131	ENSG00000150093
1	10:33160001-33200000	10:33520001-33560000	2.45628e-13	HiC	GSE87112	IMR90	intra	rs77948029;rs79853754	nan
1	10:33240001-33280000	10:33320001-33360000	1.53081e-16	HiC	GSE87112	IMR90	intra	rs117250131	nan
1	10:33160001-33200000	10:33400001-33440000	6.30226e-07	HiC	GSE87112	IMR90	intra	rs77948029;rs79853754	nan
1	10:33160001-33200000	10:33280001-33320000	6.52899e-35	HiC	GSE87112	IMR90	intra	rs77948029;rs79853754	ENSG00000150093
1	10:32880001-32920000	10:34840001-34880000	7.52238e-07	HiC	GSE87112	IMR90	intra	rs187213927;rs76802012	nan
1	10:32880001-32920000	10:34880001-34920000	1.72619e-08	HiC	GSE87112	IMR90	intra	rs187213927;rs76802012	nan
1	10:33120001-33160000	10:33160001-33200000	1.6343e-25	HiC	GSE87112	IMR90	intra	rs41276070	nan
1	10:33120001-33160000	10:33240001-33280000	6.77572e-15	HiC	GSE87112	IMR90	intra	rs41276070	nan
1	10:33120001-33160000	10:33280001-33320000	3.61962e-11	HiC	GSE87112	IMR90	intra	rs41276070	ENSG00000150093
1	10:33120001-33160000	10:33320001-33360000	3.65403e-17	HiC	GSE87112	IMR90	intra	rs41276070	nan
1	10:33120001-33160000	10:33880001-33920000	4.72839e-14	HiC	GSE87112	IMR90	intra	rs41276070	nan
1	10:33120001-33160000	10:33960001-34000000	7.90628e-07	HiC	GSE87112	IMR90	intra	rs41276070	nan
1	10:33120001-33160000	10:34040001-34080000	1.07206e-07	HiC	GSE87112	IMR90	intra	rs41276070	nan
1	10:33120001-33160000	10:34160001-34200000	4.88578e-10	HiC	GSE87112	IMR90	intra	rs41276070	nan
1	10:33120001-33160000	10:34280001-34320000	2.91342e-08	HiC	GSE87112	IMR90	intra	rs41276070	nan
1	10:33120001-33160000	10:34840001-34880000	1.80242e-07	HiC	GSE87112	IMR90	intra	rs41276070	nan
1	10:33120001-33160000	10:34880001-34920000	9.95914e-16	HiC	GSE87112	IMR90	intra	rs41276070	nan
1	10:33160001-33200000	10:33200001-33240000	4.5768e-51	HiC	GSE87112	IMR90	intra	rs77948029;rs79853754	nan
1	10:33160001-33200000	10:33240001-33280000	2.4322e-79	HiC	GSE87112	IMR90	intra	rs77948029;rs79853754	nan
1	10:33160001-33200000	10:33320001-33360000	4.0142e-22	HiC	GSE87112	IMR90	intra	rs77948029;rs79853754	nan
1	10:32880001-32920000	10:34600001-34640000	5.78662e-08	HiC	GSE87112	IMR90	intra	rs187213927;rs76802012	nan
1	10:33240001-33280000	10:33360001-33400000	8.39621e-07	HiC	GSE87112	IMR90	intra	rs117250131	nan
1	10:33240001-33280000	10:33440001-33480000	7.0196e-07	HiC	GSE87112	IMR90	intra	rs117250131	nan
1	10:32680001-32720000	10:32120001-32160000	1.04688e-08	HiC	GSE87112	IMR90	intra	rs117055050	nan
1	10:32680001-32720000	10:32480001-32520000	3.10409e-09	HiC	GSE87112	IMR90	intra	rs117055050	nan
1	10:33120001-33160000	10:32480001-32520000	5.97586e-07	HiC	GSE87112	IMR90	intra	rs41276070	nan
1	10:33240001-33280000	10:32520001-32560000	7.3962e-07	HiC	GSE87112	IMR90	intra	rs117250131	nan
1	10:32680001-32720000	10:32560001-32600000	1.46417e-13	HiC	GSE87112	IMR90	intra	rs117055050	nan
1	10:32880001-32920000	10:32560001-32600000	2.79817e-09	HiC	GSE87112	IMR90	intra	rs187213927;rs76802012	nan
1	10:33120001-33160000	10:32560001-32600000	2.49846e-12	HiC	GSE87112	IMR90	intra	rs41276070	nan
1	10:33160001-33200000	10:32560001-32600000	6.75239e-24	HiC	GSE87112	IMR90	intra	rs77948029;rs79853754	nan
1	10:33240001-33280000	10:32560001-32600000	3.79838e-18	HiC	GSE87112	IMR90	intra	rs117250131	nan
1	10:33240001-33280000	10:32600001-32640000	2.89192e-08	HiC	GSE87112	IMR90	intra	rs117250131	nan
1	10:32680001-32720000	10:32640001-32680000	2.91161e-32	HiC	GSE87112	IMR90	intra	rs117055050	ENSG00000120616
1	10:32720001-32760000	10:32640001-32680000	2.80581e-21	HiC	GSE87112	IMR90	intra	rs77605282	ENSG00000120616
1	10:32880001-32920000	10:32640001-32680000	7.80482e-15	HiC	GSE87112	IMR90	intra	rs187213927;rs76802012	ENSG00000120616
1	10:33120001-33160000	10:32640001-32680000	1.62966e-08	HiC	GSE87112	IMR90	intra	rs41276070	ENSG00000120616
1	10:33160001-33200000	10:32640001-32680000	7.04595e-32	HiC	GSE87112	IMR90	intra	rs77948029;rs79853754	ENSG00000120616
1	10:33240001-33280000	10:35000001-35040000	3.68166e-07	HiC	GSE87112	IMR90	intra	rs117250131	nan
1	10:33240001-33280000	10:33400001-33440000	1.97136e-09	HiC	GSE87112	IMR90	intra	rs117250131	nan
1	10:33240001-33280000	10:34920001-34960000	1.70787e-14	HiC	GSE87112	IMR90	intra	rs117250131	nan
1	10:33240001-33280000	10:34840001-34880000	1.12967e-15	HiC	GSE87112	IMR90	intra	rs117250131	nan
1	10:33240001-33280000	10:33480001-33520000	6.652e-09	HiC	GSE87112	IMR90	intra	rs117250131	nan
1	10:33240001-33280000	10:33520001-33560000	1.19776e-92	HiC	GSE87112	IMR90	intra	rs117250131	nan
1	10:33240001-33280000	10:33560001-33600000	1.27479e-26	HiC	GSE87112	IMR90	intra	rs117250131	nan
1	10:33240001-33280000	10:33600001-33640000	8.70135e-09	HiC	GSE87112	IMR90	intra	rs117250131	ENSG00000099250
1	10:33240001-33280000	10:33880001-33920000	5.97586e-07	HiC	GSE87112	IMR90	intra	rs117250131	nan
1	10:33240001-33280000	10:34160001-34200000	9.3491e-15	HiC	GSE87112	IMR90	intra	rs117250131	nan
1	10:33240001-33280000	10:34320001-34360000	1.81625e-08	HiC	GSE87112	IMR90	intra	rs117250131	nan
1	10:33240001-33280000	10:34400001-34440000	4.51972e-10	HiC	GSE87112	IMR90	intra	rs117250131	nan
1	10:33240001-33280000	10:34440001-34480000	7.79158e-15	HiC	GSE87112	IMR90	intra	rs117250131	nan
1	10:33240001-33280000	10:34480001-34520000	8.19609e-09	HiC	GSE87112	IMR90	intra	rs117250131	nan
1	10:33240001-33280000	10:34520001-34560000	1.13045e-18	HiC	GSE87112	IMR90	intra	rs117250131	nan
1	10:33240001-33280000	10:34600001-34640000	9.12852e-16	HiC	GSE87112	IMR90	intra	rs117250131	nan
1	10:33240001-33280000	10:34640001-34680000	5.62169e-14	HiC	GSE87112	IMR90	intra	rs117250131	nan
1	10:33240001-33280000	10:34800001-34840000	1.50275e-07	HiC	GSE87112	IMR90	intra	rs117250131	nan
1	10:33240001-33280000	10:34880001-34920000	3.52571e-22	HiC	GSE87112	IMR90	intra	rs117250131	nan
1	10:33240001-33280000	10:33200001-33240000	2.52437e-23	HiC	GSE87112	hESC	intra	rs117250131	nan
