## Supplementary Table S5 for "Genome-wide association studies found *CCDC7* and *ITGB1* associated with diabetic retinopathy"

### Sheet: Uterus pos dat
PANEL	FILE	ID	CHR	P0	P1	HSQ	BEST.GWAS.ID	BEST.GWAS.Z	EQTL.ID	EQTL.R2	EQTL.Z	EQTL.GWAS.Z	NSNP	NWGT	MODEL	MODELCV.R2	MODELCV.PV	TWAS.Z	TWAS.P
NA	/share/home/shxtc1/TWAS_FUSION/WEIGHTS//GTEx.Uterus/GTEx.Uterus.ENSG00000271880.1.RP11-96C23.5.wgt.RDat	RP11-96C23.5	10	88742897	88743698	0.324	NA	NA	NA	NA	NA	NA	0	0	enet	-0.011	0.63	NA	NA
NA	/share/home/shxtc1/TWAS_FUSION/WEIGHTS//GTEx.Uterus/GTEx.Uterus.ENSG00000107854.5.TNKS2.wgt.RDat	TNKS2	10	93558069	93625033	0.261	rs11597974	2.99	rs6583769	0.00767	-3.21	-1.9386	318	22	enet	0.08	0.01	1.6923	0.0906
NA	/share/home/shxtc1/TWAS_FUSION/WEIGHTS//GTEx.Uterus/GTEx.Uterus.ENSG00000169826.6.CSGALNACT2.wgt.RDat	CSGALNACT2	10	43633934	43680756	0.333	rs17447650	-2.58	rs2257767	0.20941	4.74	1.2390	397	1	top1	0.21	4.6e-05	1.2390	0.2153
NA	/share/home/shxtc1/TWAS_FUSION/WEIGHTS//GTEx.Uterus/GTEx.Uterus.ENSG00000174194.11.AGAP8.wgt.RDat	AGAP8	10	51224681	51371321	0.627	rs11101175	-2.19	rs7922121	0.59928	6.44	-1.1546	206	1	top1	0.6	3.7e-15	-1.1546	0.2483
NA	/share/home/shxtc1/TWAS_FUSION/WEIGHTS//GTEx.Uterus/GTEx.Uterus.ENSG00000151640.8.DPYSL4.wgt.RDat	DPYSL4	10	134000404	134019280	0.62	rs4291594	-3.42	rs2814167	0.44564	5.68	-1.1328	440	1	top1	0.45	2.3e-10	-1.1328	0.2573
NA	/share/home/shxtc1/TWAS_FUSION/WEIGHTS//GTEx.Uterus/GTEx.Uterus.ENSG00000242600.2.MBL1P.wgt.RDat	MBL1P	10	81664654	81710092	0.311	rs1650187	2.46	rs2181204	-0.01439	3.72	0.4248	324	25	enet	0.14	0.0011	-0.8245	0.4097
NA	/share/home/shxtc1/TWAS_FUSION/WEIGHTS//GTEx.Uterus/GTEx.Uterus.ENSG00000271335.1.RP11-324I22.4.wgt.RDat	RP11-324I22.4	10	35603480	35625329	0.347	rs586934	-2.40	rs10764044	0.32946	5.33	0.6367	333	4	lasso	0.37	1.9e-08	0.8208	0.4118
NA	/share/home/shxtc1/TWAS_FUSION/WEIGHTS//GTEx.Uterus/GTEx.Uterus.ENSG00000059573.4.ALDH18A1.wgt.RDat	ALDH18A1	10	97365696	97416463	0.372	rs11188322	-3.09	rs10786240	0.09405	-3.59	-0.7429	511	1	top1	0.094	0.006	0.7429	0.4575
NA	/share/home/shxtc1/TWAS_FUSION/WEIGHTS//GTEx.Uterus/GTEx.Uterus.ENSG00000176273.10.SLC35G1.wgt.RDat	SLC35G1	10	95653730	95715819	0.421	rs10882380	-2.68	rs10786141	0.21563	-4.51	-0.7284	479	1	top1	0.22	3.5e-05	0.7284	0.4664
NA	/share/home/shxtc1/TWAS_FUSION/WEIGHTS//GTEx.Uterus/GTEx.Uterus.ENSG00000166272.12.WBP1L.wgt.RDat	WBP1L	10	104503727	104576021	0.425	rs11191279	1.78	rs549466	-0.01384	-3.60	0.5254	367	54	enet	0.00095	0.31	-0.7255	0.4681
NA	/share/home/shxtc1/TWAS_FUSION/WEIGHTS//GTEx.Uterus/GTEx.Uterus.ENSG00000270670.1.RP11-248C1.3.wgt.RDat	RP11-248C1.3	10	91597369	91599091	0.679	rs1547843	-2.15	rs1408582	0.50894	6.06	-0.4291	483	6	lasso	0.56	1.1e-13	-0.6103	0.5417
NA	/share/home/shxtc1/TWAS_FUSION/WEIGHTS//GTEx.Uterus/GTEx.Uterus.ENSG00000221767.1.MIR1307.wgt.RDat	MIR1307	10	105154010	105154158	0.611	rs17115986	-2.58	rs2271751	0.39102	5.63	0.6578	335	27	enet	0.42	9.6e-10	0.5900	0.5552
NA	/share/home/shxtc1/TWAS_FUSION/WEIGHTS//GTEx.Uterus/GTEx.Uterus.ENSG00000183605.12.SFXN4.wgt.RDat	SFXN4	10	120900425	120925179	0.448	rs196340	2.93	rs10749291	0.37768	5.31	-0.5879	479	1	top1	0.38	1.2e-08	-0.5879	0.5566
NA	/share/home/shxtc1/TWAS_FUSION/WEIGHTS//GTEx.Uterus/GTEx.Uterus.ENSG00000127884.4.ECHS1.wgt.RDat	ECHS1	10	135175984	135187193	0.335	rs10857665	3.55	rs4240518	0.05003	3.27	-0.4949	340	6	lasso	0.13	0.0015	-0.4409	0.6593
NA	/share/home/shxtc1/TWAS_FUSION/WEIGHTS//GTEx.Uterus/GTEx.Uterus.ENSG00000232229.1.LINC00865.wgt.RDat	LINC00865	10	91589267	91600618	0.751	rs1547843	-2.15	rs1408582	0.58117	6.52	-0.4291	488	7	lasso	0.58	1.4e-14	-0.4383	0.6611
NA	/share/home/shxtc1/TWAS_FUSION/WEIGHTS//GTEx.Uterus/GTEx.Uterus.ENSG00000204169.6.AGAP7.wgt.RDat	AGAP7	10	51464162	51486327	0.341	rs7350420	1.80	rs10821609	0.36832	5.46	0.4328	69	1	top1	0.37	2e-08	0.4328	0.6652
NA	/share/home/shxtc1/TWAS_FUSION/WEIGHTS//GTEx.Uterus/GTEx.Uterus.ENSG00000120539.10.MASTL.wgt.RDat	MASTL	10	27447478	27475853	0.271	rs4598563	-2.96	rs6482601	0.18501	4.25	0.4152	465	1	top1	0.19	0.00013	0.4152	0.6780
NA	/share/home/shxtc1/TWAS_FUSION/WEIGHTS//GTEx.Uterus/GTEx.Uterus.ENSG00000230091.2.TMEM254-AS1.wgt.RDat	TMEM254-AS1	10	81806616	81838668	0.674	rs1650187	2.46	rs11201799	0.45757	5.90	1.1916	330	42	enet	0.46	1e-10	0.4032	0.6868
NA	/share/home/shxtc1/TWAS_FUSION/WEIGHTS//GTEx.Uterus/GTEx.Uterus.ENSG00000188234.9.AGAP4.wgt.RDat	AGAP4	10	46321042	46349323	0.188	rs3780900	-1.39	rs10751383	0.14746	-3.56	-0.3303	123	1	top1	0.15	0.00066	0.3303	0.7412
NA	/share/home/shxtc1/TWAS_FUSION/WEIGHTS//GTEx.Uterus/GTEx.Uterus.ENSG00000175395.11.ZNF25.wgt.RDat	ZNF25	10	38238500	38265561	0.235	rs11011338	3.43	rs2472171	0.10102	3.50	-0.2826	276	1	top1	0.1	0.0045	-0.2826	0.7775
NA	/share/home/shxtc1/TWAS_FUSION/WEIGHTS//GTEx.Uterus/GTEx.Uterus.ENSG00000271670.1.RP11-95I16.4.wgt.RDat	RP11-95I16.4	10	122638768	122640179	0.399	rs7910507	3.75	rs754869	0.34082	-5.25	-0.1935	632	1	top1	0.34	8.4e-08	0.1935	0.8466
NA	/share/home/shxtc1/TWAS_FUSION/WEIGHTS//GTEx.Uterus/GTEx.Uterus.ENSG00000075826.12.SEC31B.wgt.RDat	SEC31B	10	102246399	102279711	0.397	rs2902364	-2.56	rs7073586	0.14490	-4.43	-0.1812	425	1	top1	0.14	0.00074	0.1812	0.8562
NA	/share/home/shxtc1/TWAS_FUSION/WEIGHTS//GTEx.Uterus/GTEx.Uterus.ENSG00000120008.11.WDR11.wgt.RDat	WDR11	10	122610687	122669036	0.707	rs7910507	3.75	rs3758510	0.31498	-5.00	-0.1419	666	13	lasso	0.37	1.5e-08	0.1390	0.8894
NA	/share/home/shxtc1/TWAS_FUSION/WEIGHTS//GTEx.Uterus/GTEx.Uterus.ENSG00000122882.6.ECD.wgt.RDat	ECD	10	74889913	74928813	0.191	rs16930108	-2.56	rs6480640	0.07296	-3.72	0.0304	227	6	lasso	0.11	0.0032	-0.1374	0.8907
NA	/share/home/shxtc1/TWAS_FUSION/WEIGHTS//GTEx.Uterus/GTEx.Uterus.ENSG00000173145.7.NOC3L.wgt.RDat	NOC3L	10	96075004	96122716	0.478	rs10882380	-2.68	rs11187919	0.12311	4.52	0.3239	339	5	lasso	0.26	5.1e-06	0.0796	0.9366
NA	/share/home/shxtc1/TWAS_FUSION/WEIGHTS//GTEx.Uterus/GTEx.Uterus.ENSG00000138111.10.TMEM180.wgt.RDat	TMEM180	10	104221149	104236802	0.224	rs11191279	1.78	rs7342070	-0.00299	3.49	0.2672	339	23	enet	0.0041	0.26	-0.0473	0.9623

### Sheet: Thyroid pos dat
PANEL	FILE	ID	CHR	P0	P1	HSQ	BEST.GWAS.ID	BEST.GWAS.Z	EQTL.ID	EQTL.R2	EQTL.Z	EQTL.GWAS.Z	NSNP	NWGT	MODEL	MODELCV.R2	MODELCV.PV	TWAS.Z	TWAS.P
NA	/share/home/shxtc1/TWAS_FUSION/WEIGHTS//GTEx.Thyroid/GTEx.Thyroid.ENSG00000198060.5.MARCH5.wgt.RDat	MARCH5	10	94050920	94113721	0.1173	rs7067935	-2.9	rs4933731	0.0332	4.69	1.61153	329	10	lasso	0.066	9.2e-06	2.66329	0.00774
NA	/share/home/shxtc1/TWAS_FUSION/WEIGHTS//GTEx.Thyroid/GTEx.Thyroid.ENSG00000148484.13.RSU1.wgt.RDat	RSU1	10	16632610	16859527	0.2623	rs11253941	3.04	rs10904820	0.103	6.35	-2.2177	728	18	enet	0.16	6e-12	-2.34731	0.01891
NA	/share/home/shxtc1/TWAS_FUSION/WEIGHTS//GTEx.Thyroid/GTEx.Thyroid.ENSG00000155229.16.MMS19.wgt.RDat	MMS19	10	99218081	99258551	0.0761	rs1010931	-2.73	rs7093946	0.019	4.11	-1.49866	502	5	lasso	0.035	0.001	-1.97328	0.04846
NA	/share/home/shxtc1/TWAS_FUSION/WEIGHTS//GTEx.Thyroid/GTEx.Thyroid.ENSG00000130640.9.TUBGCP2.wgt.RDat	TUBGCP2	10	135093135	135116485	0.0911	rs10857665	3.55	rs3008352	0.047	4.4	1.57669	385	3	lasso	0.049	0.00013	1.95013	0.05116
NA	/share/home/shxtc1/TWAS_FUSION/WEIGHTS//GTEx.Thyroid/GTEx.Thyroid.ENSG00000107854.5.TNKS2.wgt.RDat	TNKS2	10	93558069	93625033	0.1132	rs11597974	2.99	rs1770474	0.144	6.43	-1.87313	318	1	top1	0.14	4.2e-11	-1.87313	0.06105
NA	/share/home/shxtc1/TWAS_FUSION/WEIGHTS//GTEx.Thyroid/GTEx.Thyroid.ENSG00000196968.6.FUT11.wgt.RDat	FUT11	10	75532948	75540009	0.1106	rs2675666	2.05	rs2675679	0.015	-4.61	1.11995	235	6	lasso	0.041	0.00038	-1.85779	0.0632
NA	/share/home/shxtc1/TWAS_FUSION/WEIGHTS//GTEx.Thyroid/GTEx.Thyroid.ENSG00000107438.4.PDLIM1.wgt.RDat	PDLIM1	10	96997329	97050781	0.0797	rs11188322	-3.09	rs501603	0.0038	3.79	1.03396	533	4	lasso	0.006	0.1	1.82371	0.0682
NA	/share/home/shxtc1/TWAS_FUSION/WEIGHTS//GTEx.Thyroid/GTEx.Thyroid.ENSG00000127884.4.ECHS1.wgt.RDat	ECHS1	10	135175984	135187193	0.1616	rs10857665	3.55	rs11101724	0.0496	5.67	1.77176	340	4	lasso	0.06	2.4e-05	1.79212	0.07311
NA	/share/home/shxtc1/TWAS_FUSION/WEIGHTS//GTEx.Thyroid/GTEx.Thyroid.ENSG00000165752.12.STK32C.wgt.RDat	STK32C	10	134020996	134145351	0.1659	rs4291594	-3.42	rs2260876	0.0692	-4.99	-1.74261	489	1	top1	0.069	5.4e-06	1.74261	0.0814
NA	/share/home/shxtc1/TWAS_FUSION/WEIGHTS//GTEx.Thyroid/GTEx.Thyroid.ENSG00000235245.1.RP11-122K13.12.wgt.RDat	RP11-122K13.12	10	135108691	135109481	0.1107	rs10857665	3.55	rs3008352	0.026	4.29	1.57669	377	3	lasso	0.028	0.0031	1.70783	0.08767
NA	/share/home/shxtc1/TWAS_FUSION/WEIGHTS//GTEx.Thyroid/GTEx.Thyroid.ENSG00000231345.3.RP11-564C4.6.wgt.RDat	RP11-564C4.6	10	52415727	52420232	0.2755	rs7918123	2.93	rs4935734	0.163	-7.22	1.67848	440	1	top1	0.16	1.7e-12	-1.67848	0.09325
NA	/share/home/shxtc1/TWAS_FUSION/WEIGHTS//GTEx.Thyroid/GTEx.Thyroid.ENSG00000226381.3.RP11-119F19.2.wgt.RDat	RP11-119F19.2	10	81425253	81526085	0.2356	rs11002888	-2.71	rs10443918	0.0924	-6.16	0.77659	365	6	lasso	0.17	7.2e-13	-1.65877	0.09716
NA	/share/home/shxtc1/TWAS_FUSION/WEIGHTS//GTEx.Thyroid/GTEx.Thyroid.ENSG00000187164.13.KIAA1598.wgt.RDat	KIAA1598	10	118643742	118886097	0.0791	rs7088180	2.82	rs10886016	0.0721	-5.37	1.64107	575	1	top1	0.072	3.5e-06	-1.64107	0.10078
NA	/share/home/shxtc1/TWAS_FUSION/WEIGHTS//GTEx.Thyroid/GTEx.Thyroid.ENSG00000107960.6.OBFC1.wgt.RDat	OBFC1	10	105642300	105677963	0.094	rs17115986	-2.58	rs4917396	-0.000666	-4	-1.29074	420	15	enet	0.0059	0.11	1.57478	0.11531
NA	/share/home/shxtc1/TWAS_FUSION/WEIGHTS//GTEx.Thyroid/GTEx.Thyroid.ENSG00000132334.12.PTPRE.wgt.RDat	PTPRE	10	129705325	129884119	0.1951	rs11018424	3.14	rs1127299	0.0145	4.01	-0.92899	814	54	enet	0.024	0.0054	-1.4996	0.13372
NA	/share/home/shxtc1/TWAS_FUSION/WEIGHTS//GTEx.Thyroid/GTEx.Thyroid.ENSG00000122873.7.CISD1.wgt.RDat	CISD1	10	60028818	60049346	0.1285	rs1994174	2.88	rs2790241	0.105	-5.86	1.7411	427	6	lasso	0.13	7.6e-10	-1.49704	0.13438
NA	/share/home/shxtc1/TWAS_FUSION/WEIGHTS//GTEx.Thyroid/GTEx.Thyroid.ENSG00000133678.9.TMEM254.wgt.RDat	TMEM254	10	81838402	81852313	0.0747	rs1650187	2.46	rs11201799	-4.92e-05	3.99	1.19158	348	21	enet	0.044	0.00026	1.49376	0.13524
NA	/share/home/shxtc1/TWAS_FUSION/WEIGHTS//GTEx.Thyroid/GTEx.Thyroid.ENSG00000165650.7.PDZD8.wgt.RDat	PDZD8	10	119040000	119134978	0.1153	rs7088180	2.82	rs10377	0.0896	-5.65	0.12834	563	5	enet	0.11	1.5e-08	-1.45352	0.14608
NA	/share/home/shxtc1/TWAS_FUSION/WEIGHTS//GTEx.Thyroid/GTEx.Thyroid.ENSG00000230091.2.TMEM254-AS1.wgt.RDat	TMEM254-AS1	10	81806616	81838668	0.5885	rs1650187	2.46	rs3824727	0.363	10.92	1.09968	330	5	lasso	0.58	2.8e-54	1.43355	0.1517
NA	/share/home/shxtc1/TWAS_FUSION/WEIGHTS//GTEx.Thyroid/GTEx.Thyroid.ENSG00000197321.10.SVIL.wgt.RDat	SVIL	10	29746267	30025710	0.1467	rs1247419	-2.62	rs10763763	-0.000361	-3.93	0.65432	859	17	enet	0.02	0.011	-1.42657	0.1537
NA	/share/home/shxtc1/TWAS_FUSION/WEIGHTS//GTEx.Thyroid/GTEx.Thyroid.ENSG00000270075.1.RP11-127L20.5.wgt.RDat	RP11-127L20.5	10	106071899	106073639	0.0747	rs17766570	-2.57	rs7896809	0.035	-4.88	-1.41034	426	1	top1	0.035	0.001	1.41034	0.15844
NA	/share/home/shxtc1/TWAS_FUSION/WEIGHTS//GTEx.Thyroid/GTEx.Thyroid.ENSG00000107554.11.DNMBP.wgt.RDat	DNMBP	10	101635334	101769676	0.3545	rs6584294	-2.81	rs11190351	0.349	9.92	-1.39544	488	1	top1	0.35	1.1e-27	-1.39544	0.16288
NA	/share/home/shxtc1/TWAS_FUSION/WEIGHTS//GTEx.Thyroid/GTEx.Thyroid.ENSG00000174721.9.FGFBP3.wgt.RDat	FGFBP3	10	93666346	93669240	0.0958	rs11597974	2.99	rs7099658	0.0159	3.89	-0.77604	314	12	enet	0.019	0.012	-1.39284	0.16367
NA	/share/home/shxtc1/TWAS_FUSION/WEIGHTS//GTEx.Thyroid/GTEx.Thyroid.ENSG00000148814.13.LRRC27.wgt.RDat	LRRC27	10	134145614	134195010	0.5311	rs4291594	-3.42	rs2295273	0.319	9.46	-1.50922	470	6	lasso	0.33	7.2e-26	-1.35349	0.1759
NA	/share/home/shxtc1/TWAS_FUSION/WEIGHTS//GTEx.Thyroid/GTEx.Thyroid.ENSG00000174194.11.AGAP8.wgt.RDat	AGAP8	10	51224681	51371321	0.6438	rs11101175	-2.19	rs10761581	0.271	9.89	-1.22361	206	18	enet	0.51	2.8e-44	-1.32229	0.18607
NA	/share/home/shxtc1/TWAS_FUSION/WEIGHTS//GTEx.Thyroid/GTEx.Thyroid.ENSG00000188385.7.JAKMIP3.wgt.RDat	JAKMIP3	10	133918175	133998313	0.1362	rs4291594	-3.42	rs7096456	0.117	6.08	-1.30288	481	1	top1	0.12	3.1e-09	-1.30288	0.19261
NA	/share/home/shxtc1/TWAS_FUSION/WEIGHTS//GTEx.Thyroid/GTEx.Thyroid.ENSG00000171160.13.MORN4.wgt.RDat	MORN4	10	99374310	99393344	0.3086	rs1010931	-2.73	rs7905087	0.127	-6.42	0.94534	474	14	lasso	0.17	2.5e-13	-1.30034	0.19349
NA	/share/home/shxtc1/TWAS_FUSION/WEIGHTS//GTEx.Thyroid/GTEx.Thyroid.ENSG00000240291.1.RP11-499P20.2.wgt.RDat	RP11-499P20.2	10	18802044	18834580	0.3688	rs41383652	3.17	rs6482533	0.385	10.33	1.26172	597	1	top1	0.38	4.6e-31	1.26172	0.20705
NA	/share/home/shxtc1/TWAS_FUSION/WEIGHTS//GTEx.Thyroid/GTEx.Thyroid.ENSG00000150076.18.C10orf68.wgt.RDat	C10orf68	10	32871962	33171802	0.1749	rs9299680	2.99	rs2990962	0.0945	6.96	-1.20012	557	41	enet	0.18	4.3e-14	-1.26048	0.2075
NA	/share/home/shxtc1/TWAS_FUSION/WEIGHTS//GTEx.Thyroid/GTEx.Thyroid.ENSG00000225119.3.LINC00999.wgt.RDat	LINC00999	10	38717074	38736820	0.0669	rs11011416	3.17	rs2996580	0.0395	-4.34	1.25707	130	1	top1	0.039	0.00052	-1.25707	0.20873
NA	/share/home/shxtc1/TWAS_FUSION/WEIGHTS//GTEx.Thyroid/GTEx.Thyroid.ENSG00000272692.1.RP11-399K21.14.wgt.RDat	RP11-399K21.14	10	77169888	77171600	0.4156	rs3740316	-2.4	rs7088635	0.0509	6.24	-0.27786	356	51	enet	0.11	1.7e-08	-1.24263	0.214
NA	/share/home/shxtc1/TWAS_FUSION/WEIGHTS//GTEx.Thyroid/GTEx.Thyroid.ENSG00000152778.7.IFIT5.wgt.RDat	IFIT5	10	91174343	91180758	0.094	rs7091822	-2.54	rs303208	0.0894	-5.98	-1.45514	547	2	lasso	0.12	2.1e-09	1.21235	0.22538
NA	/share/home/shxtc1/TWAS_FUSION/WEIGHTS//GTEx.Thyroid/GTEx.Thyroid.ENSG00000203791.9.METTL10.wgt.RDat	METTL10	10	126436718	126451127	0.1929	rs11591738	-2.61	rs12570348	0.0855	5.84	-1.232	558	33	enet	0.1	3e-08	-1.20786	0.2271
NA	/share/home/shxtc1/TWAS_FUSION/WEIGHTS//GTEx.Thyroid/GTEx.Thyroid.ENSG00000169826.6.CSGALNACT2.wgt.RDat	CSGALNACT2	10	43633934	43680756	0.3323	rs17447650	-2.58	rs2505557	0.382	10.85	1.25858	397	6	lasso	0.41	9.2e-34	1.19349	0.23268
NA	/share/home/shxtc1/TWAS_FUSION/WEIGHTS//GTEx.Thyroid/GTEx.Thyroid.ENSG00000236493.1.EIF2S2P3.wgt.RDat	EIF2S2P3	10	94428502	94429500	0.1492	rs7067935	-2.9	rs1111875	0.145	6.44	-1.18795	376	1	top1	0.14	3.3e-11	-1.18795	0.23485
NA	/share/home/shxtc1/TWAS_FUSION/WEIGHTS//GTEx.Thyroid/GTEx.Thyroid.ENSG00000232767.1.RP11-498B4.5.wgt.RDat	RP11-498B4.5	10	118429614	118432250	0.182	rs7088180	2.82	rs2921971	0.121	6.27	-1.10828	444	18	enet	0.14	3.9e-11	-1.17819	0.23872
NA	/share/home/shxtc1/TWAS_FUSION/WEIGHTS//GTEx.Thyroid/GTEx.Thyroid.ENSG00000254635.1.WAC-AS1.wgt.RDat	WAC-AS1	10	28811581	28821672	0.2083	rs10508731	2.69	rs2807728	0.132	7.23	-1.43308	578	12	enet	0.2	1.6e-15	-1.17327	0.24069
NA	/share/home/shxtc1/TWAS_FUSION/WEIGHTS//GTEx.Thyroid/GTEx.Thyroid.ENSG00000232807.2.RP11-536K7.3.wgt.RDat	RP11-536K7.3	10	5976233	5987863	0.1545	rs9423652	2.88	rs649537	0.036	-4.9	-1.4261	691	9	lasso	0.056	4.3e-05	1.16642	0.24345
NA	/share/home/shxtc1/TWAS_FUSION/WEIGHTS//GTEx.Thyroid/GTEx.Thyroid.ENSG00000273038.1.RP11-479G22.8.wgt.RDat	RP11-479G22.8	10	33176189	33178239	0.1697	rs2370771	-2.75	rs1541135	0.143	-7.07	-0.95994	434	4	lasso	0.17	3.6e-13	1.16314	0.24477
NA	/share/home/shxtc1/TWAS_FUSION/WEIGHTS//GTEx.Thyroid/GTEx.Thyroid.ENSG00000151640.8.DPYSL4.wgt.RDat	DPYSL4	10	134000404	134019280	0.3547	rs4291594	-3.42	rs2814167	0.189	7.47	-1.13281	440	17	enet	0.21	2.3e-16	-1.15116	0.24967
NA	/share/home/shxtc1/TWAS_FUSION/WEIGHTS//GTEx.Thyroid/GTEx.Thyroid.ENSG00000227492.1.RP11-316M21.6.wgt.RDat	RP11-316M21.6	10	101989424	101993757	0.0769	rs2902364	-2.56	rs10883447	0.0628	5.23	-1.53172	378	12	enet	0.066	9.3e-06	-1.13946	0.25451
NA	/share/home/shxtc1/TWAS_FUSION/WEIGHTS//GTEx.Thyroid/GTEx.Thyroid.ENSG00000214562.9.NUTM2D.wgt.RDat	NUTM2D	10	89120238	89130452	0.2655	rs12778872	-2.69	rs7096107	0.129	-6.25	-1.11271	268	1	top1	0.13	4.6e-10	1.11271	0.26583
NA	/share/home/shxtc1/TWAS_FUSION/WEIGHTS//GTEx.Thyroid/GTEx.Thyroid.ENSG00000107937.14.GTPBP4.wgt.RDat	GTPBP4	10	1034338	1061836	0.125	rs749297	2.92	rs7071801	-0.00244	-3.93	2.78938	496	17	enet	0.021	0.0091	-1.10583	0.2688
NA	/share/home/shxtc1/TWAS_FUSION/WEIGHTS//GTEx.Thyroid/GTEx.Thyroid.ENSG00000271880.1.RP11-96C23.5.wgt.RDat	RP11-96C23.5	10	88742897	88743698	0.0961	rs35612501	-2.18	rs4934243	0.0161	3.97	1.32668	235	21	enet	0.04	0.00049	1.09839	0.27203
NA	/share/home/shxtc1/TWAS_FUSION/WEIGHTS//GTEx.Thyroid/GTEx.Thyroid.ENSG00000151893.10.CACUL1.wgt.RDat	CACUL1	10	120433679	120514761	0.1493	rs2676830	-3.44	rs10886288	0.0696	5.54	1.19935	538	24	enet	0.084	5.1e-07	1.09069	0.27541
NA	/share/home/shxtc1/TWAS_FUSION/WEIGHTS//GTEx.Thyroid/GTEx.Thyroid.ENSG00000057608.12.GDI2.wgt.RDat	GDI2	10	5807186	5884095	0.1153	rs9423652	2.88	rs2275774	0.114	-5.72	-1.08529	727	1	top1	0.11	5.2e-09	1.08529	0.2778
NA	/share/home/shxtc1/TWAS_FUSION/WEIGHTS//GTEx.Thyroid/GTEx.Thyroid.ENSG00000260461.1.RP11-541N10.3.wgt.RDat	RP11-541N10.3	10	105637132	105639519	0.0807	rs17115986	-2.58	rs2487999	0.0164	-4.13	-1.08042	403	1	top1	0.016	0.019	1.08042	0.27996
NA	/share/home/shxtc1/TWAS_FUSION/WEIGHTS//GTEx.Thyroid/GTEx.Thyroid.ENSG00000134452.15.FBXO18.wgt.RDat	FBXO18	10	5932194	5979556	0.1881	rs9423652	2.88	rs1707228	0.0462	4.81	0.42891	703	6	lasso	0.081	9.3e-07	1.07161	0.2839
NA	/share/home/shxtc1/TWAS_FUSION/WEIGHTS//GTEx.Thyroid/GTEx.Thyroid.ENSG00000095485.12.CWF19L1.wgt.RDat	CWF19L1	10	101992055	102027437	0.2359	rs2902364	-2.56	rs12784396	0.257	8.54	-0.7604	395	4	lasso	0.26	7.9e-20	-1.04574	0.29568
NA	/share/home/shxtc1/TWAS_FUSION/WEIGHTS//GTEx.Thyroid/GTEx.Thyroid.ENSG00000155254.8.MARVELD1.wgt.RDat	MARVELD1	10	99472930	99477907	0.2149	rs1010931	-2.73	rs6584149	0.137	7.05	-0.83328	429	20	enet	0.18	1.2e-13	-1.04231	0.29727
NA	/share/home/shxtc1/TWAS_FUSION/WEIGHTS//GTEx.Thyroid/GTEx.Thyroid.ENSG00000138172.6.CALHM2.wgt.RDat	CALHM2	10	105206543	105212660	0.0706	rs17115986	-2.58	rs11191688	0.0381	4.7	0.02105	344	7	enet	0.059	2.7e-05	-1.01167	0.3117
NA	/share/home/shxtc1/TWAS_FUSION/WEIGHTS//GTEx.Thyroid/GTEx.Thyroid.ENSG00000225784.5.RP11-592B15.4.wgt.RDat	RP11-592B15.4	10	51345753	51364771	0.247	rs7350420	1.8	rs17720205	0.103	5.72	-1.11147	134	5	lasso	0.12	1.7e-09	-1.01047	0.31227
NA	/share/home/shxtc1/TWAS_FUSION/WEIGHTS//GTEx.Thyroid/GTEx.Thyroid.ENSG00000241058.1.NSUN6.wgt.RDat	NSUN6	10	18834490	18905222	0.1323	rs41383652	3.17	rs7098313	0.107	-5.97	-0.67215	606	2	lasso	0.12	2.1e-09	0.99625	0.31913
NA	/share/home/shxtc1/TWAS_FUSION/WEIGHTS//GTEx.Thyroid/GTEx.Thyroid.ENSG00000269609.1.RP11-18I14.10.wgt.RDat	RP11-18I14.10	10	104209574	104220863	0.1417	rs11191279	1.78	rs9665587	0.0297	4.51	1.16233	336	24	enet	0.072	3.5e-06	0.93839	0.34805
NA	/share/home/shxtc1/TWAS_FUSION/WEIGHTS//GTEx.Thyroid/GTEx.Thyroid.ENSG00000122376.7.FAM35A.wgt.RDat	FAM35A	10	88854953	88951225	0.1027	rs12778872	-2.69	rs4934297	0.0819	-4.9	-0.91314	302	1	top1	0.082	7.6e-07	0.91314	0.36117
NA	/share/home/shxtc1/TWAS_FUSION/WEIGHTS//GTEx.Thyroid/GTEx.Thyroid.ENSG00000079332.10.SAR1A.wgt.RDat	SAR1A	10	71907045	71930279	0.2241	rs14761	3.4	rs9971029	0.104	6.28	-0.5565	706	5	lasso	0.16	3.3e-12	-0.90341	0.36631
NA	/share/home/shxtc1/TWAS_FUSION/WEIGHTS//GTEx.Thyroid/GTEx.Thyroid.ENSG00000165868.8.HSPA12A.wgt.RDat	HSPA12A	10	118430703	118502085	0.1914	rs7088180	2.82	rs2921971	0.15	7	-1.10828	483	22	enet	0.18	6.4e-14	-0.89754	0.36943
NA	/share/home/shxtc1/TWAS_FUSION/WEIGHTS//GTEx.Thyroid/GTEx.Thyroid.ENSG00000151553.10.FAM160B1.wgt.RDat	FAM160B1	10	116581503	116659591	0.0626	rs11196869	-3.27	rs7923693	0.0119	-4.04	-0.85639	376	1	top1	0.012	0.039	0.85639	0.39178
NA	/share/home/shxtc1/TWAS_FUSION/WEIGHTS//GTEx.Thyroid/GTEx.Thyroid.ENSG00000233547.1.RP11-57H14.2.wgt.RDat	RP11-57H14.2	10	114710405	114711634	0.1369	rs11196229	3.22	rs7094463	0.0996	6.16	0.81986	485	1	top1	0.1	4.8e-08	0.81986	0.4123
NA	/share/home/shxtc1/TWAS_FUSION/WEIGHTS//GTEx.Thyroid/GTEx.Thyroid.ENSG00000230555.2.RP11-517P14.2.wgt.RDat	RP11-517P14.2	10	43916186	43917548	0.1162	rs11238629	-2.69	rs12240317	0.0734	4.69	-0.80421	433	1	top1	0.073	2.8e-06	-0.80421	0.42128
NA	/share/home/shxtc1/TWAS_FUSION/WEIGHTS//GTEx.Thyroid/GTEx.Thyroid.ENSG00000204147.5.ASAH2B.wgt.RDat	ASAH2B	10	52499078	52516948	0.3811	rs10996282	3.12	rs4245008	0.253	8.88	0.75816	473	1	top1	0.25	2e-19	0.75816	0.44835
NA	/share/home/shxtc1/TWAS_FUSION/WEIGHTS//GTEx.Thyroid/GTEx.Thyroid.ENSG00000138119.12.MYOF.wgt.RDat	MYOF	10	95066186	95242074	0.3684	rs12774626	2.55	rs7091625	0.179	8.23	-1.30284	642	19	enet	0.36	1.5e-28	-0.74171	0.45826
NA	/share/home/shxtc1/TWAS_FUSION/WEIGHTS//GTEx.Thyroid/GTEx.Thyroid.ENSG00000133661.11.SFTPD.wgt.RDat	SFTPD	10	81697496	81742370	0.1259	rs1650187	2.46	rs728616	0.0381	4.68	-0.10549	314	22	enet	0.061	2e-05	-0.72536	0.46823
NA	/share/home/shxtc1/TWAS_FUSION/WEIGHTS//GTEx.Thyroid/GTEx.Thyroid.ENSG00000273008.1.RP11-351D16.3.wgt.RDat	RP11-351D16.3	10	43632272	43633782	0.0603	rs17447650	-2.58	rs2503865	0.0805	4.93	0.72071	376	1	top1	0.08	9.5e-07	0.72071	0.47109
NA	/share/home/shxtc1/TWAS_FUSION/WEIGHTS//GTEx.Thyroid/GTEx.Thyroid.ENSG00000148700.9.ADD3.wgt.RDat	ADD3	10	111756126	111895323	0.0592	rs11195096	-2.2	rs12569425	-2.41e-05	3.92	0.57553	383	4	enet	0.0054	0.12	0.7012	0.48318
NA	/share/home/shxtc1/TWAS_FUSION/WEIGHTS//GTEx.Thyroid/GTEx.Thyroid.ENSG00000216937.7.CCDC7.wgt.RDat	CCDC7	10	32735068	32807433	0.0529	rs9299680	2.99	rs2298141	0.049	3.99	-0.69491	346	1	top1	0.049	0.00012	-0.69491	0.48711
NA	/share/home/shxtc1/TWAS_FUSION/WEIGHTS//GTEx.Thyroid/GTEx.Thyroid.ENSG00000271335.1.RP11-324I22.4.wgt.RDat	RP11-324I22.4	10	35603480	35625329	0.3545	rs586934	-2.4	rs7072266	0.329	10.4	0.63658	333	22	enet	0.4	6.8e-33	0.69295	0.48834
NA	/share/home/shxtc1/TWAS_FUSION/WEIGHTS//GTEx.Thyroid/GTEx.Thyroid.ENSG00000172661.13.FAM21C.wgt.RDat	FAM21C	10	46222648	46288409	0.1529	rs12765621	-1.44	rs17159090	0.0604	-4.77	-0.69173	166	1	top1	0.06	2.1e-05	0.69173	0.4891
NA	/share/home/shxtc1/TWAS_FUSION/WEIGHTS//GTEx.Thyroid/GTEx.Thyroid.ENSG00000224886.2.BEND3P3.wgt.RDat	BEND3P3	10	81444250	81444739	0.2022	rs11002888	-2.71	rs11003033	0.117	-7.21	0.49699	313	4	lasso	0.17	4.1e-13	-0.6906	0.48982
NA	/share/home/shxtc1/TWAS_FUSION/WEIGHTS//GTEx.Thyroid/GTEx.Thyroid.ENSG00000107902.9.LHPP.wgt.RDat	LHPP	10	126150403	126302710	0.3799	rs4929802	-3.16	rs9422989	0.0478	5.48	1.29391	576	24	enet	0.17	1.1e-12	0.6815	0.49555
NA	/share/home/shxtc1/TWAS_FUSION/WEIGHTS//GTEx.Thyroid/GTEx.Thyroid.ENSG00000156110.9.ADK.wgt.RDat	ADK	10	75910960	76469061	0.1033	rs3740316	-2.4	rs6480721	0.0526	-4.61	0.68105	394	1	top1	0.053	6.9e-05	-0.68105	0.49584
NA	/share/home/shxtc1/TWAS_FUSION/WEIGHTS//GTEx.Thyroid/GTEx.Thyroid.ENSG00000107897.14.ACBD5.wgt.RDat	ACBD5	10	27484146	27531059	0.1824	rs4598563	-2.96	rs2800403	0.168	7.24	-0.01601	468	25	enet	0.21	1.2e-15	0.67972	0.49668
NA	/share/home/shxtc1/TWAS_FUSION/WEIGHTS//GTEx.Thyroid/GTEx.Thyroid.ENSG00000148834.8.GSTO1.wgt.RDat	GSTO1	10	105995114	106027217	0.1744	rs17115986	-2.58	rs156699	0.0847	5.1	-0.67972	431	1	top1	0.085	4.9e-07	-0.67972	0.49668
NA	/share/home/shxtc1/TWAS_FUSION/WEIGHTS//GTEx.Thyroid/GTEx.Thyroid.ENSG00000272572.1.RP11-179B2.2.wgt.RDat	RP11-179B2.2	10	102670860	102672496	0.1755	rs2486173	-3.2	rs752974	0.12	6.33	-0.67467	408	1	top1	0.12	2e-09	-0.67467	0.49989
NA	/share/home/shxtc1/TWAS_FUSION/WEIGHTS//GTEx.Thyroid/GTEx.Thyroid.ENSG00000180644.6.PRF1.wgt.RDat	PRF1	10	72357104	72362531	0.1308	rs2254174	3.47	rs4747094	-0.00273	3.68	-0.42267	681	8	lasso	0.0057	0.11	-0.66609	0.50535
NA	/share/home/shxtc1/TWAS_FUSION/WEIGHTS//GTEx.Thyroid/GTEx.Thyroid.ENSG00000241935.4.HOGA1.wgt.RDat	HOGA1	10	99358532	99372559	0.2604	rs1010931	-2.73	rs12416267	0.373	-10.2	-0.66499	489	1	top1	0.37	5.7e-30	0.66499	0.50606
NA	/share/home/shxtc1/TWAS_FUSION/WEIGHTS//GTEx.Thyroid/GTEx.Thyroid.ENSG00000148672.7.GLUD1.wgt.RDat	GLUD1	10	88810243	88853844	0.0527	rs35612501	-2.18	rs2353840	0.00743	3.65	0.64675	253	1	top1	0.0074	0.081	0.64675	0.5178
NA	/share/home/shxtc1/TWAS_FUSION/WEIGHTS//GTEx.Thyroid/GTEx.Thyroid.ENSG00000188234.9.AGAP4.wgt.RDat	AGAP4	10	46321042	46349323	0.288	rs3780900	-1.39	rs10751383	0.229	-8.13	-0.3303	123	26	enet	0.29	2.8e-22	0.64671	0.51782
NA	/share/home/shxtc1/TWAS_FUSION/WEIGHTS//GTEx.Thyroid/GTEx.Thyroid.ENSG00000176273.10.SLC35G1.wgt.RDat	SLC35G1	10	95653730	95715819	0.1404	rs10882380	-2.68	rs10786141	0.0406	-4.6	-0.72839	479	12	enet	0.066	9.4e-06	0.63008	0.52864
NA	/share/home/shxtc1/TWAS_FUSION/WEIGHTS//GTEx.Thyroid/GTEx.Thyroid.ENSG00000221767.1.MIR1307.wgt.RDat	MIR1307	10	105154010	105154158	0.524	rs17115986	-2.58	rs11191642	0.566	12.52	0.57858	335	5	lasso	0.57	1.2e-52	0.62564	0.53155
NA	/share/home/shxtc1/TWAS_FUSION/WEIGHTS//GTEx.Thyroid/GTEx.Thyroid.ENSG00000120539.10.MASTL.wgt.RDat	MASTL	10	27447478	27475853	0.4494	rs4598563	-2.96	rs7900024	0.492	-11.69	0.6664	465	26	enet	0.5	7e-44	-0.61663	0.53748
NA	/share/home/shxtc1/TWAS_FUSION/WEIGHTS//GTEx.Thyroid/GTEx.Thyroid.ENSG00000122877.9.EGR2.wgt.RDat	EGR2	10	64571756	64679660	0.0814	rs10733785	-2.62	rs4746747	0.00964	4.51	1.75906	478	40	enet	0.023	0.0064	0.61209	0.54048
NA	/share/home/shxtc1/TWAS_FUSION/WEIGHTS//GTEx.Thyroid/GTEx.Thyroid.ENSG00000148719.10.DNAJB12.wgt.RDat	DNAJB12	10	74092588	74114988	0.224	rs16930108	-2.56	rs4262652	0.201	7.82	-0.57353	376	9	lasso	0.21	7.6e-16	-0.60184	0.54728
NA	/share/home/shxtc1/TWAS_FUSION/WEIGHTS//GTEx.Thyroid/GTEx.Thyroid.ENSG00000183605.12.SFXN4.wgt.RDat	SFXN4	10	120900425	120925179	0.6378	rs196340	2.93	rs10749291	0.618	13.09	-0.58785	479	1	top1	0.62	1.3e-59	-0.58785	0.55663
NA	/share/home/shxtc1/TWAS_FUSION/WEIGHTS//GTEx.Thyroid/GTEx.Thyroid.ENSG00000165406.11.MARCH8.wgt.RDat	MARCH8	10	45950035	46090354	0.159	rs6593456	2.83	rs17159090	0.0833	5.32	-0.69173	279	6	lasso	0.086	3.9e-07	-0.586	0.55787
NA	/share/home/shxtc1/TWAS_FUSION/WEIGHTS//GTEx.Thyroid/GTEx.Thyroid.ENSG00000136754.12.ABI1.wgt.RDat	ABI1	10	27040527	27150016	0.0846	rs6482566	2.96	rs702988	0.00906	3.64	1.08805	463	16	enet	0.03	0.0022	0.5853	0.55835
NA	/share/home/shxtc1/TWAS_FUSION/WEIGHTS//GTEx.Thyroid/GTEx.Thyroid.ENSG00000188690.8.UROS.wgt.RDat	UROS	10	127477146	127511817	0.1911	rs2366052	-2.68	rs10901446	0.149	-7.06	-0.57882	582	1	top1	0.15	1.8e-11	0.57882	0.56271
NA	/share/home/shxtc1/TWAS_FUSION/WEIGHTS//GTEx.Thyroid/GTEx.Thyroid.ENSG00000183621.11.ZNF438.wgt.RDat	ZNF438	10	31109136	31320866	0.1332	rs17295633	-2.13	rs1690630	0.033	-4.96	-0.64614	525	21	enet	0.063	1.4e-05	0.57089	0.56807
NA	/share/home/shxtc1/TWAS_FUSION/WEIGHTS//GTEx.Thyroid/GTEx.Thyroid.ENSG00000065621.10.GSTO2.wgt.RDat	GSTO2	10	106028631	106064703	0.1305	rs17115986	-2.58	rs641071	0.0565	-5.4	-0.6971	439	3	lasso	0.058	3.2e-05	0.55897	0.57619
NA	/share/home/shxtc1/TWAS_FUSION/WEIGHTS//GTEx.Thyroid/GTEx.Thyroid.ENSG00000148690.10.FRA10AC1.wgt.RDat	FRA10AC1	10	95427640	95462329	0.264	rs10882380	-2.68	rs10882326	0.156	6.74	0.61238	538	6	lasso	0.18	1.8e-13	0.55096	0.58166
NA	/share/home/shxtc1/TWAS_FUSION/WEIGHTS//GTEx.Thyroid/GTEx.Thyroid.ENSG00000138111.10.TMEM180.wgt.RDat	TMEM180	10	104221149	104236802	0.3098	rs11191279	1.78	rs1056744	0.377	10.36	0.44812	339	20	enet	0.42	8.1e-35	0.5488	0.58314
NA	/share/home/shxtc1/TWAS_FUSION/WEIGHTS//GTEx.Thyroid/GTEx.Thyroid.ENSG00000151474.15.FRMD4A.wgt.RDat	FRMD4A	10	13693903	14504141	0.1781	rs3750883	3.8	rs10906492	0.0138	3.87	0.54419	1234	1	top1	0.014	0.028	0.54419	0.58631
NA	/share/home/shxtc1/TWAS_FUSION/WEIGHTS//GTEx.Thyroid/GTEx.Thyroid.ENSG00000236514.1.RP11-162G10.5.wgt.RDat	RP11-162G10.5	10	38146668	38148038	0.1633	rs11011338	3.43	rs200944	0.105	-5.66	-0.85417	297	19	enet	0.12	2.1e-09	0.53238	0.59446
NA	/share/home/shxtc1/TWAS_FUSION/WEIGHTS//GTEx.Thyroid/GTEx.Thyroid.ENSG00000228748.2.RP13-39P12.3.wgt.RDat	RP13-39P12.3	10	79542624	79552934	0.276	rs35799	3.05	rs2289311	0.295	9.16	0.52811	525	1	top1	0.3	6.7e-23	0.52811	0.59742
NA	/share/home/shxtc1/TWAS_FUSION/WEIGHTS//GTEx.Thyroid/GTEx.Thyroid.ENSG00000151208.12.DLG5.wgt.RDat	DLG5	10	79550549	79686378	0.3866	rs35799	3.05	rs2289311	0.432	11	0.52811	584	1	top1	0.43	6.8e-36	0.52811	0.59742
NA	/share/home/shxtc1/TWAS_FUSION/WEIGHTS//GTEx.Thyroid/GTEx.Thyroid.ENSG00000239665.4.RP11-295P9.3.wgt.RDat	RP11-295P9.3	10	13673143	13710299	0.2297	rs3750883	3.8	rs1541018	0.194	-7.76	0.52123	710	1	top1	0.19	9.1e-15	-0.52123	0.60221
NA	/share/home/shxtc1/TWAS_FUSION/WEIGHTS//GTEx.Thyroid/GTEx.Thyroid.ENSG00000204164.6.BMS1P5.wgt.RDat	BMS1P5	10	48901102	48950972	0.1419	rs6588762	2.51	rs11204266	0.118	-6.27	0.51654	180	1	top1	0.12	2.7e-09	-0.51654	0.60548
NA	/share/home/shxtc1/TWAS_FUSION/WEIGHTS//GTEx.Thyroid/GTEx.Thyroid.ENSG00000227781.4.GLUD1P2.wgt.RDat	GLUD1P2	10	48952491	48971153	0.1637	rs6588762	2.51	rs11204266	0.142	-6.42	0.51654	147	1	top1	0.14	5.5e-11	-0.51654	0.60548
NA	/share/home/shxtc1/TWAS_FUSION/WEIGHTS//GTEx.Thyroid/GTEx.Thyroid.ENSG00000184719.7.RNLS.wgt.RDat	RNLS	10	90033621	90344287	0.1196	rs12416046	2.32	rs10887843	0.0401	-4.78	0.13712	640	4	lasso	0.058	3.2e-05	-0.51554	0.60617
NA	/share/home/shxtc1/TWAS_FUSION/WEIGHTS//GTEx.Thyroid/GTEx.Thyroid.ENSG00000196693.10.ZNF33B.wgt.RDat	ZNF33B	10	43084555	43133992	0.0994	rs2506030	-1.97	rs1413393	0.101	-5.54	-0.50496	308	1	top1	0.1	3.6e-08	0.50496	0.61359
NA	/share/home/shxtc1/TWAS_FUSION/WEIGHTS//GTEx.Thyroid/GTEx.Thyroid.ENSG00000204149.5.AGAP6.wgt.RDat	AGAP6	10	51748078	51770259	0.2161	rs11813798	2.69	rs4935050	0.0876	-5.84	0.53324	226	4	lasso	0.16	4e-12	-0.49604	0.61987
NA	/share/home/shxtc1/TWAS_FUSION/WEIGHTS//GTEx.Thyroid/GTEx.Thyroid.ENSG00000119943.6.PYROXD2.wgt.RDat	PYROXD2	10	100143322	100174941	0.4001	rs7075856	-2.92	rs3814140	0.306	9.86	0.40237	499	11	lasso	0.35	3.3e-28	0.48215	0.6297
NA	/share/home/shxtc1/TWAS_FUSION/WEIGHTS//GTEx.Thyroid/GTEx.Thyroid.ENSG00000189129.9.PLAC9.wgt.RDat	PLAC9	10	81891438	81905115	0.1068	rs1650187	2.46	rs2784767	0.0307	4.93	-0.34777	392	5	lasso	0.047	0.00015	-0.48136	0.63026
NA	/share/home/shxtc1/TWAS_FUSION/WEIGHTS//GTEx.Thyroid/GTEx.Thyroid.ENSG00000012779.6.ALOX5.wgt.RDat	ALOX5	10	45869661	45941561	0.0772	rs6593456	2.83	rs702366	0.00491	3.73	0.55129	330	7	enet	0.013	0.033	0.46046	0.64519
NA	/share/home/shxtc1/TWAS_FUSION/WEIGHTS//GTEx.Thyroid/GTEx.Thyroid.ENSG00000198915.7.RASGEF1A.wgt.RDat	RASGEF1A	10	43689983	43762367	0.0942	rs11238629	-2.69	rs11818744	0.017	4.75	0.45583	423	1	top1	0.017	0.017	0.45583	0.64851
NA	/share/home/shxtc1/TWAS_FUSION/WEIGHTS//GTEx.Thyroid/GTEx.Thyroid.ENSG00000156398.8.SFXN2.wgt.RDat	SFXN2	10	104474295	104503249	0.275	rs11191279	1.78	rs12266856	0.0612	6.35	1.04976	363	32	enet	0.15	1.1e-11	0.45553	0.64872
NA	/share/home/shxtc1/TWAS_FUSION/WEIGHTS//GTEx.Thyroid/GTEx.Thyroid.ENSG00000099290.11.FAM21A.wgt.RDat	FAM21A	10	51827648	51893269	0.6173	rs11813798	2.69	rs2338050	0.427	-10.9	-0.45553	300	10	lasso	0.44	3.5e-37	0.44515	0.65621
NA	/share/home/shxtc1/TWAS_FUSION/WEIGHTS//GTEx.Thyroid/GTEx.Thyroid.ENSG00000226864.1.RP11-500G22.2.wgt.RDat	RP11-500G22.2	10	123687827	123711480	0.3179	rs3750842	-3.07	rs4444014	0.0764	-5.68	0.71163	619	11	lasso	0.14	8.3e-11	0.42835	0.66839
NA	/share/home/shxtc1/TWAS_FUSION/WEIGHTS//GTEx.Thyroid/GTEx.Thyroid.ENSG00000148572.10.NRBF2.wgt.RDat	NRBF2	10	64893050	64914783	0.1104	rs1255496	-2.87	rs10995441	0.0484	4.67	0.80481	386	3	lasso	0.074	2.5e-06	-0.40737	0.68374
NA	/share/home/shxtc1/TWAS_FUSION/WEIGHTS//GTEx.Thyroid/GTEx.Thyroid.ENSG00000165995.14.CACNB2.wgt.RDat	CACNB2	10	18429606	18830798	0.2008	rs41383652	3.17	rs7896848	0.125	6.2	-0.4011	655	1	top1	0.13	8.2e-10	-0.4011	0.68834
NA	/share/home/shxtc1/TWAS_FUSION/WEIGHTS//GTEx.Thyroid/GTEx.Thyroid.ENSG00000138286.10.FAM149B1.wgt.RDat	FAM149B1	10	74927924	74995239	0.041	rs16930108	-2.56	rs11000561	0.0279	4.32	-0.39678	224	1	top1	0.028	0.0031	-0.39678	0.69153
NA	/share/home/shxtc1/TWAS_FUSION/WEIGHTS//GTEx.Thyroid/GTEx.Thyroid.ENSG00000271738.1.RP11-137H2.6.wgt.RDat	RP11-137H2.6	10	82194765	82196869	0.0967	rs11201695	2.21	rs6585967	0.0272	4.68	1.19814	542	26	enet	0.046	0.00018	0.39626	0.69191
NA	/share/home/shxtc1/TWAS_FUSION/WEIGHTS//GTEx.Thyroid/GTEx.Thyroid.ENSG00000232229.1.LINC00865.wgt.RDat	LINC00865	10	91589267	91600618	0.4163	rs1547843	-2.15	rs3740040	0.458	11.26	-0.38931	488	1	top1	0.46	1.2e-38	-0.38931	0.69704
NA	/share/home/shxtc1/TWAS_FUSION/WEIGHTS//GTEx.Thyroid/GTEx.Thyroid.ENSG00000270670.1.RP11-248C1.3.wgt.RDat	RP11-248C1.3	10	91597369	91599091	0.3175	rs1547843	-2.15	rs3740040	0.353	9.9	-0.38931	483	1	top1	0.35	5.2e-28	-0.38931	0.69704
NA	/share/home/shxtc1/TWAS_FUSION/WEIGHTS//GTEx.Thyroid/GTEx.Thyroid.ENSG00000107614.17.TRDMT1.wgt.RDat	TRDMT1	10	17184253	17244053	0.2059	rs1797081	-2.85	rs11254413	0.223	-8.11	-0.14762	676	3	lasso	0.22	4.8e-17	0.3749	0.70774
NA	/share/home/shxtc1/TWAS_FUSION/WEIGHTS//GTEx.Thyroid/GTEx.Thyroid.ENSG00000107742.8.SPOCK2.wgt.RDat	SPOCK2	10	73818793	73848790	0.0972	rs1867998	2.57	rs3312	0.0462	4.66	-0.37227	499	1	top1	0.046	0.00018	-0.37227	0.70969
NA	/share/home/shxtc1/TWAS_FUSION/WEIGHTS//GTEx.Thyroid/GTEx.Thyroid.ENSG00000155265.6.GOLGA7B.wgt.RDat	GOLGA7B	10	99609996	99624026	0.2186	rs7075856	-2.92	rs12246473	0.0923	5.5	-0.35137	459	1	top1	0.092	1.5e-07	-0.35137	0.72531
NA	/share/home/shxtc1/TWAS_FUSION/WEIGHTS//GTEx.Thyroid/GTEx.Thyroid.ENSG00000224597.5.PTCHD3P1.wgt.RDat	PTCHD3P1	10	29698331	29776674	0.2462	rs1247419	-2.62	rs2887242	0.0426	5.19	-0.59907	761	7	lasso	0.059	2.7e-05	-0.34289	0.73168
NA	/share/home/shxtc1/TWAS_FUSION/WEIGHTS//GTEx.Thyroid/GTEx.Thyroid.ENSG00000180817.7.PPA1.wgt.RDat	PPA1	10	71962586	71993667	0.26	rs14761	3.4	rs7084518	0.157	-6.67	-0.68289	703	8	lasso	0.17	1.2e-12	0.33313	0.73904
NA	/share/home/shxtc1/TWAS_FUSION/WEIGHTS//GTEx.Thyroid/GTEx.Thyroid.ENSG00000148498.11.PARD3.wgt.RDat	PARD3	10	34398488	35104253	0.2012	rs1025637	2.33	rs7912166	0.106	6.76	0.70176	685	11	lasso	0.16	3e-12	0.33244	0.73956
NA	/share/home/shxtc1/TWAS_FUSION/WEIGHTS//GTEx.Thyroid/GTEx.Thyroid.ENSG00000170430.9.MGMT.wgt.RDat	MGMT	10	131265448	131566271	0.4398	rs1888874	-2.92	rs11016853	0.354	-10.16	-1.0035	749	11	lasso	0.43	1.9e-35	0.33226	0.73969
NA	/share/home/shxtc1/TWAS_FUSION/WEIGHTS//GTEx.Thyroid/GTEx.Thyroid.ENSG00000198035.9.AGAP9.wgt.RDat	AGAP9	10	48189612	48237508	0.2099	rs12778247	-2.68	rs4342964	0.175	-7.06	0.31896	191	1	top1	0.18	2.1e-13	-0.31896	0.74975
NA	/share/home/shxtc1/TWAS_FUSION/WEIGHTS//GTEx.Thyroid/GTEx.Thyroid.ENSG00000175395.11.ZNF25.wgt.RDat	ZNF25	10	38238500	38265561	0.0523	rs11011338	3.43	rs1148274	0.0747	4.81	-0.31861	276	1	top1	0.075	2.3e-06	-0.31861	0.75003
NA	/share/home/shxtc1/TWAS_FUSION/WEIGHTS//GTEx.Thyroid/GTEx.Thyroid.ENSG00000148655.10.C10orf11.wgt.RDat	C10orf11	10	77360998	78319925	0.3768	rs881631	-2.63	rs1897191	0.207	-8.12	0.60588	878	9	lasso	0.25	6.7e-19	-0.31813	0.75039
NA	/share/home/shxtc1/TWAS_FUSION/WEIGHTS//GTEx.Thyroid/GTEx.Thyroid.ENSG00000023041.7.ZDHHC6.wgt.RDat	ZDHHC6	10	114190058	114206672	0.137	rs11196002	2.65	rs2277205	0.0617	-5.49	-0.64287	449	11	enet	0.072	3.5e-06	0.31085	0.75591
NA	/share/home/shxtc1/TWAS_FUSION/WEIGHTS//GTEx.Thyroid/GTEx.Thyroid.ENSG00000237489.2.LINC00959.wgt.RDat	LINC00959	10	131864638	131909081	0.2622	rs10829667	2.67	rs662041	0.175	7.18	-0.31052	625	1	top1	0.18	2.1e-13	-0.31052	0.75616
NA	/share/home/shxtc1/TWAS_FUSION/WEIGHTS//GTEx.Thyroid/GTEx.Thyroid.ENSG00000120055.5.C10orf95.wgt.RDat	C10orf95	10	104209594	104211300	0.1015	rs11191279	1.78	rs1056744	0.0159	4	0.44812	335	28	enet	0.023	0.0066	-0.29041	0.77151
NA	/share/home/shxtc1/TWAS_FUSION/WEIGHTS//GTEx.Thyroid/GTEx.Thyroid.ENSG00000214279.8.RP11-108K14.4.wgt.RDat	RP11-108K14.4	10	135267432	135337062	0.21	rs10857665	3.55	rs7918164	0.0307	-4.9	0.27089	299	15	enet	0.072	3.4e-06	-0.28242	0.77762
NA	/share/home/shxtc1/TWAS_FUSION/WEIGHTS//GTEx.Thyroid/GTEx.Thyroid.ENSG00000122378.9.FAM213A.wgt.RDat	FAM213A	10	82167585	82192753	0.1103	rs11201695	2.21	rs6585994	0.046	4.93	0.31825	554	8	lasso	0.063	1.4e-05	0.28018	0.77934
NA	/share/home/shxtc1/TWAS_FUSION/WEIGHTS//GTEx.Thyroid/GTEx.Thyroid.ENSG00000198879.7.SFMBT2.wgt.RDat	SFMBT2	10	7200586	7453450	0.1427	rs3824658	2.72	rs10905161	-0.00245	-3.87	-0.06821	865	50	enet	0.0095	0.057	0.2742	0.78393
NA	/share/home/shxtc1/TWAS_FUSION/WEIGHTS//GTEx.Thyroid/GTEx.Thyroid.ENSG00000179296.9.CTGLF12P.wgt.RDat	CTGLF12P	10	49217898	49239729	0.1771	rs11812546	-2.68	rs280612	0.023	4.11	-0.26003	165	1	top1	0.023	0.0066	-0.26003	0.79484
NA	/share/home/shxtc1/TWAS_FUSION/WEIGHTS//GTEx.Thyroid/GTEx.Thyroid.ENSG00000150760.8.DOCK1.wgt.RDat	DOCK1	10	128593978	129250781	0.2593	rs12359048	3.79	rs7090934	0.236	8.25	-0.24329	1016	1	top1	0.24	5.3e-18	-0.24329	0.80778
NA	/share/home/shxtc1/TWAS_FUSION/WEIGHTS//GTEx.Thyroid/GTEx.Thyroid.ENSG00000165806.15.CASP7.wgt.RDat	CASP7	10	115438942	115490662	0.2848	rs11196406	4.04	rs2227309	0.167	-7.06	-1.35745	609	19	enet	0.26	1.3e-19	0.2295	0.81848
NA	/share/home/shxtc1/TWAS_FUSION/WEIGHTS//GTEx.Thyroid/GTEx.Thyroid.ENSG00000173267.9.SNCG.wgt.RDat	SNCG	10	88718375	88723017	0.0952	rs35612501	-2.18	rs746677	0.0481	-4.85	-0.22406	243	1	top1	0.048	0.00014	0.22406	0.82271
NA	/share/home/shxtc1/TWAS_FUSION/WEIGHTS//GTEx.Thyroid/GTEx.Thyroid.ENSG00000138115.9.CYP2C8.wgt.RDat	CYP2C8	10	96796530	96829254	0.1098	rs11188322	-3.09	rs682349	0.0269	4.59	0.06587	493	12	lasso	0.058	2.8e-05	0.22176	0.8245
NA	/share/home/shxtc1/TWAS_FUSION/WEIGHTS//GTEx.Thyroid/GTEx.Thyroid.ENSG00000196072.7.BLOC1S2.wgt.RDat	BLOC1S2	10	102033713	102046469	0.384	rs2902364	-2.56	rs7912400	0.254	-8.44	-0.21548	399	1	top1	0.25	1.7e-19	0.21548	0.82939
NA	/share/home/shxtc1/TWAS_FUSION/WEIGHTS//GTEx.Thyroid/GTEx.Thyroid.ENSG00000120008.11.WDR11.wgt.RDat	WDR11	10	122610687	122669036	0.4166	rs7910507	3.75	rs3758510	0.486	-11.93	-0.14186	666	26	enet	0.5	5.3e-43	0.21097	0.83291
NA	/share/home/shxtc1/TWAS_FUSION/WEIGHTS//GTEx.Thyroid/GTEx.Thyroid.ENSG00000242600.2.MBL1P.wgt.RDat	MBL1P	10	81664654	81710092	0.3518	rs1650187	2.46	rs728616	0.2	7.54	-0.10549	324	8	lasso	0.22	4e-17	-0.20699	0.83602
NA	/share/home/shxtc1/TWAS_FUSION/WEIGHTS//GTEx.Thyroid/GTEx.Thyroid.ENSG00000134463.10.ECHDC3.wgt.RDat	ECHDC3	10	11784365	11806069	0.5182	rs10905985	2.43	rs3814626	0.313	-9.34	0.5437	459	41	enet	0.36	7.9e-29	-0.20662	0.8363
NA	/share/home/shxtc1/TWAS_FUSION/WEIGHTS//GTEx.Thyroid/GTEx.Thyroid.ENSG00000119965.8.C10orf88.wgt.RDat	C10orf88	10	124690419	124712548	0.097	rs7896499	2.98	rs4980169	0.101	5.44	-0.19734	555	1	top1	0.1	3.8e-08	-0.19734	0.84356
NA	/share/home/shxtc1/TWAS_FUSION/WEIGHTS//GTEx.Thyroid/GTEx.Thyroid.ENSG00000130649.5.CYP2E1.wgt.RDat	CYP2E1	10	135333910	135352626	0.188	rs10857665	3.55	rs1056521	0.0016	-3.75	0.1032	271	26	enet	0.073	2.8e-06	-0.19175	0.84794
NA	/share/home/shxtc1/TWAS_FUSION/WEIGHTS//GTEx.Thyroid/GTEx.Thyroid.ENSG00000075826.12.SEC31B.wgt.RDat	SEC31B	10	102246399	102279711	0.2764	rs2902364	-2.56	rs2273695	0.315	-9.38	-0.19152	425	1	top1	0.31	1.3e-24	0.19152	0.84812
NA	/share/home/shxtc1/TWAS_FUSION/WEIGHTS//GTEx.Thyroid/GTEx.Thyroid.ENSG00000166171.8.DPCD.wgt.RDat	DPCD	10	103330317	103369425	0.0795	rs2486173	-3.2	rs11191069	0.0521	-4.4	-0.18747	297	1	top1	0.052	7.4e-05	0.18747	0.85129
NA	/share/home/shxtc1/TWAS_FUSION/WEIGHTS//GTEx.Thyroid/GTEx.Thyroid.ENSG00000165646.7.SLC18A2.wgt.RDat	SLC18A2	10	119000604	119038941	0.2779	rs7088180	2.82	rs181440	0.226	-8.09	0.17178	498	1	top1	0.23	3.1e-17	-0.17178	0.86361
NA	/share/home/shxtc1/TWAS_FUSION/WEIGHTS//GTEx.Thyroid/GTEx.Thyroid.ENSG00000166321.9.NUDT13.wgt.RDat	NUDT13	10	74870217	74891586	0.3419	rs16930108	-2.56	rs10823977	0.134	-7.42	-0.17735	223	37	enet	0.18	4.2e-14	0.16852	0.86617
NA	/share/home/shxtc1/TWAS_FUSION/WEIGHTS//GTEx.Thyroid/GTEx.Thyroid.ENSG00000271670.1.RP11-95I16.4.wgt.RDat	RP11-95I16.4	10	122638768	122640179	0.5342	rs7910507	3.75	rs3758510	0.606	-13.1	-0.14186	632	4	lasso	0.61	4.1e-59	0.15877	0.87385
NA	/share/home/shxtc1/TWAS_FUSION/WEIGHTS//GTEx.Thyroid/GTEx.Thyroid.ENSG00000236756.4.DNAJC9-AS1.wgt.RDat	DNAJC9-AS1	10	75007118	75036742	0.117	rs16930108	-2.56	rs7080436	0.0405	-4.63	-0.14725	223	1	top1	0.04	0.00044	0.14725	0.88293
NA	/share/home/shxtc1/TWAS_FUSION/WEIGHTS//GTEx.Thyroid/GTEx.Thyroid.ENSG00000227540.1.RP11-152N13.5.wgt.RDat	RP11-152N13.5	10	75012549	75014107	0.055	rs16930108	-2.56	rs7080436	0.0257	-4.03	-0.14725	211	1	top1	0.026	0.0043	0.14725	0.88293
NA	/share/home/shxtc1/TWAS_FUSION/WEIGHTS//GTEx.Thyroid/GTEx.Thyroid.ENSG00000156042.13.TTC18.wgt.RDat	TTC18	10	75013517	75118617	0.1307	rs16930108	-2.56	rs7080436	0.0771	-5.81	-0.14725	249	1	top1	0.077	1.6e-06	0.14725	0.88293
NA	/share/home/shxtc1/TWAS_FUSION/WEIGHTS//GTEx.Thyroid/GTEx.Thyroid.ENSG00000107537.9.PHYH.wgt.RDat	PHYH	10	13319796	13344412	0.4071	rs3750883	3.8	rs3802586	0.289	-9.35	-0.07895	701	11	enet	0.32	2e-25	-0.12207	0.90284
NA	/share/home/shxtc1/TWAS_FUSION/WEIGHTS//GTEx.Thyroid/GTEx.Thyroid.ENSG00000198873.10.GRK5.wgt.RDat	GRK5	10	120967101	121215131	0.154	rs196340	2.93	rs2901211	0.122	5.93	-0.0867	569	1	top1	0.12	1.3e-09	-0.0867	0.93091
NA	/share/home/shxtc1/TWAS_FUSION/WEIGHTS//GTEx.Thyroid/GTEx.Thyroid.ENSG00000272630.1.RP11-344N10.5.wgt.RDat	RP11-344N10.5	10	74857802	74861055	0.0481	rs16930108	-2.56	rs6480668	0.0263	3.87	0.06435	220	1	top1	0.026	0.0039	0.06435	0.94869
NA	/share/home/shxtc1/TWAS_FUSION/WEIGHTS//GTEx.Thyroid/GTEx.Thyroid.ENSG00000165730.10.STOX1.wgt.RDat	STOX1	10	70587298	70655188	0.1068	rs12415599	-3.11	rs3740593	0.129	6.4	-0.06278	437	1	top1	0.13	4.7e-10	-0.06278	0.94995
NA	/share/home/shxtc1/TWAS_FUSION/WEIGHTS//GTEx.Thyroid/GTEx.Thyroid.ENSG00000138182.10.KIF20B.wgt.RDat	KIF20B	10	91461367	91534700	0.0869	rs7922269	-2.5	rs745215	0.00866	3.95	-0.06045	527	1	top1	0.0087	0.066	-0.06045	0.9518
NA	/share/home/shxtc1/TWAS_FUSION/WEIGHTS//GTEx.Thyroid/GTEx.Thyroid.ENSG00000107890.12.ANKRD26.wgt.RDat	ANKRD26	10	27280843	27389421	0.0583	rs4598563	-2.96	rs10829168	0.00186	-3.99	-0.0444	478	6	lasso	0.028	0.0029	0.05976	0.95235
NA	/share/home/shxtc1/TWAS_FUSION/WEIGHTS//GTEx.Thyroid/GTEx.Thyroid.ENSG00000198682.8.PAPSS2.wgt.RDat	PAPSS2	10	89419370	89507462	0.1096	rs12778872	-2.69	rs4934353	0.0105	-5.34	-0.07325	360	11	enet	0.063	1.4e-05	0.04549	0.96372
NA	/share/home/shxtc1/TWAS_FUSION/WEIGHTS//GTEx.Thyroid/GTEx.Thyroid.ENSG00000120549.11.KIAA1217.wgt.RDat	KIAA1217	10	23983675	24836772	0.3297	rs7080425	-3.27	rs12357667	0.266	-8.7	-0.0423	786	1	top1	0.27	1.7e-20	0.0423	0.96626
NA	/share/home/shxtc1/TWAS_FUSION/WEIGHTS//GTEx.Thyroid/GTEx.Thyroid.ENSG00000138346.10.DNA2.wgt.RDat	DNA2	10	70173821	70231879	0.1793	rs7894163	-2.03	rs2031098	0.186	-7.41	-0.10088	396	5	lasso	0.19	2.9e-14	-0.03277	0.97386
NA	/share/home/shxtc1/TWAS_FUSION/WEIGHTS//GTEx.Thyroid/GTEx.Thyroid.ENSG00000108219.10.TSPAN14.wgt.RDat	TSPAN14	10	82213922	82292879	0.1063	rs1073077	2.53	rs10881600	0.0519	5.56	-0.34238	557	5	lasso	0.066	8.4e-06	-0.03014	0.97596
NA	/share/home/shxtc1/TWAS_FUSION/WEIGHTS//GTEx.Thyroid/GTEx.Thyroid.ENSG00000089876.7.DHX32.wgt.RDat	DHX32	10	127526775	127585005	0.0688	rs2366052	-2.68	rs11244669	0.0408	-4.75	-0.02278	608	1	top1	0.041	0.00042	0.02278	0.98183
NA	/share/home/shxtc1/TWAS_FUSION/WEIGHTS//GTEx.Thyroid/GTEx.Thyroid.ENSG00000166272.12.WBP1L.wgt.RDat	WBP1L	10	104503727	104576021	0.2638	rs11191279	1.78	rs2902548	0.0953	-6.31	0.2865	367	9	enet	0.13	2.1e-10	0.01772	0.98586
NA	/share/home/shxtc1/TWAS_FUSION/WEIGHTS//GTEx.Thyroid/GTEx.Thyroid.ENSG00000198105.7.ZNF248.wgt.RDat	ZNF248	10	38091751	38147034	0.1105	rs11011338	3.43	rs200944	0.0649	-4.96	-0.85417	312	38	enet	0.071	4e-06	0.01335	0.98935
NA	/share/home/shxtc1/TWAS_FUSION/WEIGHTS//GTEx.Thyroid/GTEx.Thyroid.ENSG00000119969.10.HELLS.wgt.RDat	HELLS	10	96305547	96373662	0.0741	rs10882527	2.93	rs4918402	0.00144	3.28	0.00821	379	1	top1	0.0014	0.24	0.00821	0.99345
NA	/share/home/shxtc1/TWAS_FUSION/WEIGHTS//GTEx.Thyroid/GTEx.Thyroid.ENSG00000204169.6.AGAP7.wgt.RDat	AGAP7	10	51464162	51486327	0.4006	rs7350420	1.8	rs10740051	0.153	7.63	-0.33767	69	25	enet	0.28	7.6e-22	0.00697	0.99444

### Sheet: Testis pos dat
PANEL	FILE	ID	CHR	P0	P1	HSQ	BEST.GWAS.ID	BEST.GWAS.Z	EQTL.ID	EQTL.R2	EQTL.Z	EQTL.GWAS.Z	NSNP	NWGT	MODEL	MODELCV.R2	MODELCV.PV	TWAS.Z	TWAS.P
NA	/share/home/shxtc1/TWAS_FUSION/WEIGHTS//GTEx.Testis/GTEx.Testis.ENSG00000226937.5.CEP164P1.wgt.RDat	CEP164P1	10	45497670	45642669	0.4253	rs6593456	2.83	rs1578875	0.401143	8.02	2.77158	478	1	top1	0.4	4.3e-19	2.77158	0.00558
NA	/share/home/shxtc1/TWAS_FUSION/WEIGHTS//GTEx.Testis/GTEx.Testis.ENSG00000165512.4.ZNF22.wgt.RDat	ZNF22	10	45498728	45500774	0.1328	rs6593456	2.83	rs11471	0.133131	5.42	2.48386	441	1	top1	0.13	1.7e-06	2.48386	0.013
NA	/share/home/shxtc1/TWAS_FUSION/WEIGHTS//GTEx.Testis/GTEx.Testis.ENSG00000107897.14.ACBD5.wgt.RDat	ACBD5	10	27484146	27531059	0.1557	rs4598563	-2.96	rs7088501	0.040008	4.58	2.17347	468	1	top1	0.04	0.007	2.17347	0.02975
NA	/share/home/shxtc1/TWAS_FUSION/WEIGHTS//GTEx.Testis/GTEx.Testis.ENSG00000122863.5.CHST3.wgt.RDat	CHST3	10	73724123	73773322	0.2642	rs7476733	-2.76	rs4148947	0.193254	-5.63	1.34403	548	19	enet	0.21	1.4e-09	-1.89827	0.05766
NA	/share/home/shxtc1/TWAS_FUSION/WEIGHTS//GTEx.Testis/GTEx.Testis.ENSG00000108176.10.DNAJC12.wgt.RDat	DNAJC12	10	69556427	69597924	0.2166	rs3740049	-2.58	rs2208691	0.151497	4.95	-1.84622	358	1	top1	0.15	3.1e-07	-1.84622	0.06486
NA	/share/home/shxtc1/TWAS_FUSION/WEIGHTS//GTEx.Testis/GTEx.Testis.ENSG00000240291.1.RP11-499P20.2.wgt.RDat	RP11-499P20.2	10	18802044	18834580	0.3876	rs41383652	3.17	rs10741127	0.326477	7.63	2.0912	597	19	enet	0.38	6.9e-18	1.84473	0.06508
NA	/share/home/shxtc1/TWAS_FUSION/WEIGHTS//GTEx.Testis/GTEx.Testis.ENSG00000203780.6.FANK1.wgt.RDat	FANK1	10	127585108	127698161	0.3138	rs2366052	-2.68	rs11244776	0.235605	-6.29	1.81325	637	1	top1	0.24	8.1e-11	-1.81325	0.06979
NA	/share/home/shxtc1/TWAS_FUSION/WEIGHTS//GTEx.Testis/GTEx.Testis.ENSG00000107554.11.DNMBP.wgt.RDat	DNMBP	10	101635334	101769676	0.2088	rs6584294	-2.81	rs3758394	0.064331	4.4	1.59972	488	3	lasso	0.094	5.7e-05	1.79729	0.07229
NA	/share/home/shxtc1/TWAS_FUSION/WEIGHTS//GTEx.Testis/GTEx.Testis.ENSG00000122873.7.CISD1.wgt.RDat	CISD1	10	60028818	60049346	0.3219	rs1994174	2.88	rs2790241	0.245859	-6.49	1.7411	427	1	top1	0.25	2.8e-11	-1.7411	0.08167
NA	/share/home/shxtc1/TWAS_FUSION/WEIGHTS//GTEx.Testis/GTEx.Testis.ENSG00000165752.12.STK32C.wgt.RDat	STK32C	10	134020996	134145351	0.4624	rs4291594	-3.42	rs2260876	0.414546	-8.07	-1.74261	489	6	lasso	0.42	3.4e-20	1.73769	0.08226
NA	/share/home/shxtc1/TWAS_FUSION/WEIGHTS//GTEx.Testis/GTEx.Testis.ENSG00000224597.5.PTCHD3P1.wgt.RDat	PTCHD3P1	10	29698331	29776674	0.5088	rs1247419	-2.62	rs10082484	0.332872	8.15	0.59407	761	8	lasso	0.49	9.2e-25	1.66103	0.09671
NA	/share/home/shxtc1/TWAS_FUSION/WEIGHTS//GTEx.Testis/GTEx.Testis.ENSG00000181915.3.ADO.wgt.RDat	ADO	10	64564516	64568238	0.2054	rs10733785	-2.62	rs224090	0.234273	-6.14	1.65988	463	1	top1	0.23	9.3e-11	-1.65988	0.09694
NA	/share/home/shxtc1/TWAS_FUSION/WEIGHTS//GTEx.Testis/GTEx.Testis.ENSG00000271933.1.RP11-338I21.1.wgt.RDat	RP11-338I21.1	10	85898176	85900338	0.2795	rs17103162	2.89	rs7087073	0.299088	6.98	1.61583	548	1	top1	0.3	9.1e-14	1.61583	0.10613
NA	/share/home/shxtc1/TWAS_FUSION/WEIGHTS//GTEx.Testis/GTEx.Testis.ENSG00000148634.11.HERC4.wgt.RDat	HERC4	10	69681665	69835105	0.1178	rs3740049	-2.58	rs10997893	0.079319	4.12	-1.54605	394	1	top1	0.079	0.00022	-1.54605	0.12209
NA	/share/home/shxtc1/TWAS_FUSION/WEIGHTS//GTEx.Testis/GTEx.Testis.ENSG00000174194.11.AGAP8.wgt.RDat	AGAP8	10	51224681	51371321	0.6859	rs11101175	-2.19	rs7922121	0.400973	8.13	-1.15461	206	22	enet	0.55	1.2e-28	-1.53017	0.12597
NA	/share/home/shxtc1/TWAS_FUSION/WEIGHTS//GTEx.Testis/GTEx.Testis.ENSG00000188385.7.JAKMIP3.wgt.RDat	JAKMIP3	10	133918175	133998313	0.3944	rs4291594	-3.42	rs4534498	0.220275	-6.09	-1.54925	481	5	lasso	0.26	1e-11	1.49139	0.13586
NA	/share/home/shxtc1/TWAS_FUSION/WEIGHTS//GTEx.Testis/GTEx.Testis.ENSG00000099282.5.TSPAN15.wgt.RDat	TSPAN15	10	71211229	71267425	0.3095	rs12415599	-3.11	rs972570	0.152949	5.63	1.48823	729	1	top1	0.15	2.7e-07	1.48823	0.13669
NA	/share/home/shxtc1/TWAS_FUSION/WEIGHTS//GTEx.Testis/GTEx.Testis.ENSG00000171307.14.ZDHHC16.wgt.RDat	ZDHHC16	10	99205927	99217127	0.4116	rs1010931	-2.73	rs3740526	0.350488	7.47	-1.46264	497	1	top1	0.35	2.4e-16	-1.46264	0.14357
NA	/share/home/shxtc1/TWAS_FUSION/WEIGHTS//GTEx.Testis/GTEx.Testis.ENSG00000204150.7.CTGLF11P.wgt.RDat	CTGLF11P	10	47708307	47730235	0.2791	rs2999425	-2.69	rs4128664	0.158902	-6.08	-1.06069	52	4	lasso	0.26	4.9e-12	1.39787	0.16215
NA	/share/home/shxtc1/TWAS_FUSION/WEIGHTS//GTEx.Testis/GTEx.Testis.ENSG00000254635.1.WAC-AS1.wgt.RDat	WAC-AS1	10	28811581	28821672	0.4508	rs10508731	2.69	rs1339704	0.4738	8.76	-1.43454	578	3	lasso	0.48	4.3e-24	-1.38816	0.16509
NA	/share/home/shxtc1/TWAS_FUSION/WEIGHTS//GTEx.Testis/GTEx.Testis.ENSG00000171160.13.MORN4.wgt.RDat	MORN4	10	99374310	99393344	0.1889	rs1010931	-2.73	rs10786360	0.131306	-5.1	1.3702	474	1	top1	0.13	2e-06	-1.3702	0.17062
NA	/share/home/shxtc1/TWAS_FUSION/WEIGHTS//GTEx.Testis/GTEx.Testis.ENSG00000148572.10.NRBF2.wgt.RDat	NRBF2	10	64893050	64914783	0.1436	rs1255496	-2.87	rs7897379	0.083714	-4.92	1.14776	386	12	lasso	0.093	6.7e-05	-1.35925	0.17407
NA	/share/home/shxtc1/TWAS_FUSION/WEIGHTS//GTEx.Testis/GTEx.Testis.ENSG00000216937.7.CCDC7.wgt.RDat	CCDC7	10	32735068	32807433	0.1573	rs9299680	2.99	rs1187095	0.035563	-3.99	1.33072	346	1	top1	0.036	0.01	-1.33072	0.18328
NA	/share/home/shxtc1/TWAS_FUSION/WEIGHTS//GTEx.Testis/GTEx.Testis.ENSG00000122359.13.ANXA11.wgt.RDat	ANXA11	10	81910645	81965328	0.2743	rs11201695	2.21	rs2253137	0.011187	4.2	-0.99108	436	5	lasso	0.048	0.0035	-1.324	0.1855
NA	/share/home/shxtc1/TWAS_FUSION/WEIGHTS//GTEx.Testis/GTEx.Testis.ENSG00000226381.3.RP11-119F19.2.wgt.RDat	RP11-119F19.2	10	81425253	81526085	0.3199	rs11002888	-2.71	rs10160075	0.100201	-4.98	0.74576	365	18	enet	0.13	2.1e-06	-1.31285	0.18923
NA	/share/home/shxtc1/TWAS_FUSION/WEIGHTS//GTEx.Testis/GTEx.Testis.ENSG00000169826.6.CSGALNACT2.wgt.RDat	CSGALNACT2	10	43633934	43680756	0.4245	rs17447650	-2.58	rs2505557	0.493487	8.93	1.25858	397	7	lasso	0.52	2.9e-26	1.29343	0.19586
NA	/share/home/shxtc1/TWAS_FUSION/WEIGHTS//GTEx.Testis/GTEx.Testis.ENSG00000181274.5.FRAT2.wgt.RDat	FRAT2	10	99092255	99094458	0.1863	rs1010931	-2.73	rs701816	0.099538	-5.33	-1.47929	463	3	lasso	0.13	1.7e-06	1.28408	0.19911
NA	/share/home/shxtc1/TWAS_FUSION/WEIGHTS//GTEx.Testis/GTEx.Testis.ENSG00000156113.16.KCNMA1.wgt.RDat	KCNMA1	10	78629359	79398353	0.4477	rs35799	3.05	rs287170	0.01629	4.19	0.12951	896	11	lasso	0.067	0.00065	-1.24519	0.21306
NA	/share/home/shxtc1/TWAS_FUSION/WEIGHTS//GTEx.Testis/GTEx.Testis.ENSG00000232229.1.LINC00865.wgt.RDat	LINC00865	10	91589267	91600618	0.277	rs1547843	-2.15	rs4933513	0.167025	-5.32	-1.23026	488	1	top1	0.17	7.1e-08	1.23026	0.2186
NA	/share/home/shxtc1/TWAS_FUSION/WEIGHTS//GTEx.Testis/GTEx.Testis.ENSG00000270670.1.RP11-248C1.3.wgt.RDat	RP11-248C1.3	10	91597369	91599091	0.2383	rs1547843	-2.15	rs4933513	0.152633	-5.07	-1.23026	483	1	top1	0.15	2.7e-07	1.23026	0.2186
NA	/share/home/shxtc1/TWAS_FUSION/WEIGHTS//GTEx.Testis/GTEx.Testis.ENSG00000203791.9.METTL10.wgt.RDat	METTL10	10	126436718	126451127	0.2563	rs11591738	-2.61	rs10901818	0.136552	5.13	-1.20776	558	1	top1	0.14	1.2e-06	-1.20776	0.22714
NA	/share/home/shxtc1/TWAS_FUSION/WEIGHTS//GTEx.Testis/GTEx.Testis.ENSG00000122952.12.ZWINT.wgt.RDat	ZWINT	10	58116989	58121036	0.2847	rs11005382	2.84	rs2393070	0.087825	-5.01	-1.19507	363	15	enet	0.16	9e-08	1.13345	0.25702
NA	/share/home/shxtc1/TWAS_FUSION/WEIGHTS//GTEx.Testis/GTEx.Testis.ENSG00000165730.10.STOX1.wgt.RDat	STOX1	10	70587298	70655188	0.1194	rs12415599	-3.11	rs9664270	0.04307	3.97	-0.63056	437	4	lasso	0.048	0.0035	-1.12127	0.26217
NA	/share/home/shxtc1/TWAS_FUSION/WEIGHTS//GTEx.Testis/GTEx.Testis.ENSG00000237149.4.ZNF503-AS2.wgt.RDat	ZNF503-AS2	10	77160759	77168738	0.1618	rs3740316	-2.4	rs10762666	0.021444	4.39	1.10988	360	4	lasso	0.059	0.0013	1.11105	0.26655
NA	/share/home/shxtc1/TWAS_FUSION/WEIGHTS//GTEx.Testis/GTEx.Testis.ENSG00000086475.10.SEPHS1.wgt.RDat	SEPHS1	10	13359424	13390297	0.252	rs3750883	3.8	rs3781085	0.042749	4.47	0.73934	702	38	enet	0.07	0.00048	-1.11061	0.26674
NA	/share/home/shxtc1/TWAS_FUSION/WEIGHTS//GTEx.Testis/GTEx.Testis.ENSG00000165983.10.PTER.wgt.RDat	PTER	10	16478942	16555736	0.3384	rs11253941	3.04	rs10904741	0.210688	5.94	-1.0019	622	20	enet	0.22	2.9e-10	-1.10618	0.26865
NA	/share/home/shxtc1/TWAS_FUSION/WEIGHTS//GTEx.Testis/GTEx.Testis.ENSG00000047056.10.WDR37.wgt.RDat	WDR37	10	1095478	1178237	0.1603	rs749297	2.92	rs7087381	0.197627	-5.7	1.0915	585	1	top1	0.2	3.7e-09	-1.0915	0.27505
NA	/share/home/shxtc1/TWAS_FUSION/WEIGHTS//GTEx.Testis/GTEx.Testis.ENSG00000152778.7.IFIT5.wgt.RDat	IFIT5	10	91174343	91180758	0.2297	rs7091822	-2.54	rs7088579	0.214541	5.89	1.05421	547	1	top1	0.21	6.8e-10	1.05421	0.29179
NA	/share/home/shxtc1/TWAS_FUSION/WEIGHTS//GTEx.Testis/GTEx.Testis.ENSG00000138326.14.RPS24.wgt.RDat	RPS24	10	79793518	79816570	0.2138	rs1720293	2.53	rs2493568	0.202479	-5.95	-1.03573	518	1	top1	0.2	2.3e-09	1.03573	0.30033
NA	/share/home/shxtc1/TWAS_FUSION/WEIGHTS//GTEx.Testis/GTEx.Testis.ENSG00000204164.6.BMS1P5.wgt.RDat	BMS1P5	10	48901102	48950972	0.1394	rs6588762	2.51	rs11204266	0.084162	-4.47	0.51654	180	2	lasso	0.13	3.3e-06	-1.01032	0.31234
NA	/share/home/shxtc1/TWAS_FUSION/WEIGHTS//GTEx.Testis/GTEx.Testis.ENSG00000107949.12.BCCIP.wgt.RDat	BCCIP	10	127512115	127542264	0.1269	rs2366052	-2.68	rs3814624	0.067177	-4.6	-0.59374	586	14	enet	0.074	0.00036	1.00462	0.31508
NA	/share/home/shxtc1/TWAS_FUSION/WEIGHTS//GTEx.Testis/GTEx.Testis.ENSG00000230091.2.TMEM254-AS1.wgt.RDat	TMEM254-AS1	10	81806616	81838668	0.6007	rs1650187	2.46	rs4478933	0.313901	7.18	1.23618	330	13	lasso	0.37	2.8e-17	0.98473	0.32476
NA	/share/home/shxtc1/TWAS_FUSION/WEIGHTS//GTEx.Testis/GTEx.Testis.ENSG00000119929.8.CUTC.wgt.RDat	CUTC	10	101482675	101515891	0.1689	rs6584294	-2.81	rs2231675	0.125921	5.05	0.97256	441	1	top1	0.13	3.3e-06	0.97256	0.33077
NA	/share/home/shxtc1/TWAS_FUSION/WEIGHTS//GTEx.Testis/GTEx.Testis.ENSG00000023839.6.ABCC2.wgt.RDat	ABCC2	10	101542489	101611949	0.244	rs6584294	-2.81	rs7908026	0.165155	-5.6	-0.95322	473	1	top1	0.17	8.4e-08	0.95322	0.34048
NA	/share/home/shxtc1/TWAS_FUSION/WEIGHTS//GTEx.Testis/GTEx.Testis.ENSG00000272767.1.JMJD1C-AS1.wgt.RDat	JMJD1C-AS1	10	65224989	65226323	0.2238	rs1255496	-2.87	rs1009984	0.075228	4.79	1.39314	355	23	enet	0.099	3.7e-05	0.94555	0.34438
NA	/share/home/shxtc1/TWAS_FUSION/WEIGHTS//GTEx.Testis/GTEx.Testis.ENSG00000196793.9.ZNF239.wgt.RDat	ZNF239	10	44051792	44070066	0.5818	rs11238629	-2.69	rs7086537	0.451782	8.43	-0.72031	462	7	lasso	0.52	2.9e-26	-0.94282	0.34577
NA	/share/home/shxtc1/TWAS_FUSION/WEIGHTS//GTEx.Testis/GTEx.Testis.ENSG00000234043.3.RP11-56M3.1.wgt.RDat	RP11-56M3.1	10	92912362	92913106	0.3805	rs11597974	2.99	rs7908601	0.18274	5.51	-0.92234	439	1	top1	0.18	1.6e-08	-0.92234	0.35635
NA	/share/home/shxtc1/TWAS_FUSION/WEIGHTS//GTEx.Testis/GTEx.Testis.ENSG00000148832.10.PAOX.wgt.RDat	PAOX	10	135193503	135203251	0.1472	rs10857665	3.55	rs4240520	0.051936	-4.11	0.87635	329	1	top1	0.052	0.0024	-0.87635	0.38084
NA	/share/home/shxtc1/TWAS_FUSION/WEIGHTS//GTEx.Testis/GTEx.Testis.ENSG00000171224.7.C10orf35.wgt.RDat	C10orf35	10	71390007	71393352	0.2366	rs4746819	-2.85	rs2616095	0.151241	5.21	0.86881	711	1	top1	0.15	3.1e-07	0.86881	0.38495
NA	/share/home/shxtc1/TWAS_FUSION/WEIGHTS//GTEx.Testis/GTEx.Testis.ENSG00000107789.11.MINPP1.wgt.RDat	MINPP1	10	89264632	89313217	0.202	rs12778872	-2.69	rs11202442	0.15281	5.61	-0.86725	274	1	top1	0.15	2.7e-07	-0.86725	0.3858
NA	/share/home/shxtc1/TWAS_FUSION/WEIGHTS//GTEx.Testis/GTEx.Testis.ENSG00000148541.8.FAM13C.wgt.RDat	FAM13C	10	61010929	61122939	0.2177	rs11815662	3.11	rs1459994	0.221775	-6.01	0.8096	496	1	top1	0.22	3.3e-10	-0.8096	0.41817
NA	/share/home/shxtc1/TWAS_FUSION/WEIGHTS//GTEx.Testis/GTEx.Testis.ENSG00000233690.1.EBAG9P1.wgt.RDat	EBAG9P1	10	101457164	101457706	0.2748	rs6584294	-2.81	rs6584306	0.158209	5.77	0.79507	432	3	lasso	0.16	1.4e-07	0.80026	0.42356
NA	/share/home/shxtc1/TWAS_FUSION/WEIGHTS//GTEx.Testis/GTEx.Testis.ENSG00000166171.8.DPCD.wgt.RDat	DPCD	10	103330317	103369425	0.1972	rs2486173	-3.2	rs10883669	0.004175	-3.31	0.06015	297	4	lasso	0.0075	0.14	0.78937	0.42989
NA	/share/home/shxtc1/TWAS_FUSION/WEIGHTS//GTEx.Testis/GTEx.Testis.ENSG00000151553.10.FAM160B1.wgt.RDat	FAM160B1	10	116581503	116659591	0.2406	rs11196869	-3.27	rs2420067	0.268916	-6.82	-0.78546	376	1	top1	0.27	2.5e-12	0.78546	0.43219
NA	/share/home/shxtc1/TWAS_FUSION/WEIGHTS//GTEx.Testis/GTEx.Testis.ENSG00000172671.15.ZFAND4.wgt.RDat	ZFAND4	10	46111043	46168228	0.1249	rs12765621	-1.44	rs17696005	0.085032	4.76	-0.77847	207	1	top1	0.085	0.00013	-0.77847	0.43629
NA	/share/home/shxtc1/TWAS_FUSION/WEIGHTS//GTEx.Testis/GTEx.Testis.ENSG00000134461.11.ANKRD16.wgt.RDat	ANKRD16	10	5903580	5930030	0.4076	rs9423652	2.88	rs7082434	0.414887	8.09	0.71221	675	5	lasso	0.45	3.1e-22	0.7783	0.43639
NA	/share/home/shxtc1/TWAS_FUSION/WEIGHTS//GTEx.Testis/GTEx.Testis.ENSG00000119969.10.HELLS.wgt.RDat	HELLS	10	96305547	96373662	0.0798	rs10882527	2.93	rs10882470	-0.001139	3.4	-0.50773	379	27	enet	0.00034	0.31	0.75143	0.45239
NA	/share/home/shxtc1/TWAS_FUSION/WEIGHTS//GTEx.Testis/GTEx.Testis.ENSG00000138297.9.TIMM23.wgt.RDat	TIMM23	10	51592080	51623365	0.2272	rs11813798	2.69	rs7085433	0.028208	4.76	0.03874	145	6	enet	0.099	3.8e-05	-0.74819	0.45434
NA	/share/home/shxtc1/TWAS_FUSION/WEIGHTS//GTEx.Testis/GTEx.Testis.ENSG00000107614.17.TRDMT1.wgt.RDat	TRDMT1	10	17184253	17244053	0.1847	rs1797081	-2.85	rs719805	0.078512	4.25	-0.91169	676	4	lasso	0.1	2.2e-05	-0.7474	0.45482
NA	/share/home/shxtc1/TWAS_FUSION/WEIGHTS//GTEx.Testis/GTEx.Testis.ENSG00000156521.9.TYSND1.wgt.RDat	TYSND1	10	71897737	71906432	0.321	rs14761	3.4	rs3750774	0.190193	5.83	0.73977	704	1	top1	0.19	7.6e-09	0.73977	0.45944
NA	/share/home/shxtc1/TWAS_FUSION/WEIGHTS//GTEx.Testis/GTEx.Testis.ENSG00000095787.17.WAC.wgt.RDat	WAC	10	28821422	28912041	0.2286	rs10508731	2.69	rs2790441	0.049177	4.71	0.82746	646	11	enet	0.085	0.00013	0.71972	0.4717
NA	/share/home/shxtc1/TWAS_FUSION/WEIGHTS//GTEx.Testis/GTEx.Testis.ENSG00000240180.1.RP11-318E3.4.wgt.RDat	RP11-318E3.4	10	5903768	5904557	0.4304	rs9423652	2.88	rs6602330	0.411392	8.1	0.70562	663	1	top1	0.41	1.1e-19	0.70562	0.48043
NA	/share/home/shxtc1/TWAS_FUSION/WEIGHTS//GTEx.Testis/GTEx.Testis.ENSG00000138131.3.LOXL4.wgt.RDat	LOXL4	10	100007447	100028007	0.4816	rs7075856	-2.92	rs12778335	0.474474	-8.6	0.70022	521	1	top1	0.47	1.7e-23	-0.70022	0.48379
NA	/share/home/shxtc1/TWAS_FUSION/WEIGHTS//GTEx.Testis/GTEx.Testis.ENSG00000180817.7.PPA1.wgt.RDat	PPA1	10	71962586	71993667	0.3234	rs14761	3.4	rs7084518	0.267296	-6.75	-0.68289	703	1	top1	0.27	2.9e-12	0.68289	0.49468
NA	/share/home/shxtc1/TWAS_FUSION/WEIGHTS//GTEx.Testis/GTEx.Testis.ENSG00000152804.6.HHEX.wgt.RDat	HHEX	10	94447945	94455403	0.1145	rs17107517	-2.87	rs2497306	0.024237	3.96	-0.66165	383	1	top1	0.024	0.029	-0.66165	0.50819
NA	/share/home/shxtc1/TWAS_FUSION/WEIGHTS//GTEx.Testis/GTEx.Testis.ENSG00000067057.12.PFKP.wgt.RDat	PFKP	10	3108525	3179904	0.5346	rs2306305	2.81	rs17212411	0.176118	-5.45	1.02983	750	28	enet	0.41	1.6e-19	-0.63211	0.52731
NA	/share/home/shxtc1/TWAS_FUSION/WEIGHTS//GTEx.Testis/GTEx.Testis.ENSG00000204147.5.ASAH2B.wgt.RDat	ASAH2B	10	52499078	52516948	0.6149	rs10996282	3.12	rs16914267	0.399338	8.04	0.62785	473	1	top1	0.4	5.5e-19	0.62785	0.5301
NA	/share/home/shxtc1/TWAS_FUSION/WEIGHTS//GTEx.Testis/GTEx.Testis.ENSG00000177853.10.ZNF518A.wgt.RDat	ZNF518A	10	97889472	97965044	0.2741	rs4481960	-2.78	rs10491069	0.147752	5.71	-0.14966	492	21	enet	0.18	1.6e-08	-0.6276	0.53027
NA	/share/home/shxtc1/TWAS_FUSION/WEIGHTS//GTEx.Testis/GTEx.Testis.ENSG00000198035.9.AGAP9.wgt.RDat	AGAP9	10	48189612	48237508	0.4309	rs12778247	-2.68	rs4342964	0.17717	-6.2	0.31896	191	9	lasso	0.2	2.5e-09	-0.6229	0.53335
NA	/share/home/shxtc1/TWAS_FUSION/WEIGHTS//GTEx.Testis/GTEx.Testis.ENSG00000221767.1.MIR1307.wgt.RDat	MIR1307	10	105154010	105154158	0.2856	rs17115986	-2.58	rs7911488	0.339999	7.36	0.60814	335	1	top1	0.34	8.4e-16	0.60814	0.5431
NA	/share/home/shxtc1/TWAS_FUSION/WEIGHTS//GTEx.Testis/GTEx.Testis.ENSG00000185875.8.THNSL1.wgt.RDat	THNSL1	10	25305587	25315593	0.143	rs7080425	-3.27	rs4748996	0.223631	6	-0.5977	401	1	top1	0.22	2.7e-10	-0.5977	0.55004
NA	/share/home/shxtc1/TWAS_FUSION/WEIGHTS//GTEx.Testis/GTEx.Testis.ENSG00000183605.12.SFXN4.wgt.RDat	SFXN4	10	120900425	120925179	0.4108	rs196340	2.93	rs10749291	0.263461	6.77	-0.58785	479	1	top1	0.26	4.4e-12	-0.58785	0.55663
NA	/share/home/shxtc1/TWAS_FUSION/WEIGHTS//GTEx.Testis/GTEx.Testis.ENSG00000076685.14.NT5C2.wgt.RDat	NT5C2	10	104850368	104953056	0.2016	rs10883887	2.1	rs4409766	0.030312	4.73	-0.44484	380	8	lasso	0.077	0.00028	-0.57573	0.5648
NA	/share/home/shxtc1/TWAS_FUSION/WEIGHTS//GTEx.Testis/GTEx.Testis.ENSG00000188613.5.NANOS1.wgt.RDat	NANOS1	10	120789228	120793854	0.1327	rs2676830	-3.44	rs7906373	0.049469	-4.33	0.74828	486	3	lasso	0.056	0.0017	-0.56527	0.57189
NA	/share/home/shxtc1/TWAS_FUSION/WEIGHTS//GTEx.Testis/GTEx.Testis.ENSG00000119977.16.TCTN3.wgt.RDat	TCTN3	10	97423158	97453900	0.1113	rs11188322	-3.09	rs3181131	0.0203	-3.53	-0.53863	511	1	top1	0.02	0.042	0.53863	0.59014
NA	/share/home/shxtc1/TWAS_FUSION/WEIGHTS//GTEx.Testis/GTEx.Testis.ENSG00000188690.8.UROS.wgt.RDat	UROS	10	127477146	127511817	0.4145	rs2366052	-2.68	rs10901446	0.484377	-8.93	-0.57882	582	5	lasso	0.5	6.8e-25	0.52479	0.59973
NA	/share/home/shxtc1/TWAS_FUSION/WEIGHTS//GTEx.Testis/GTEx.Testis.ENSG00000059573.4.ALDH18A1.wgt.RDat	ALDH18A1	10	97365696	97416463	0.1497	rs11188322	-3.09	rs2275272	0.003433	3.53	0.51123	511	1	top1	0.0034	0.22	0.51123	0.60919
NA	/share/home/shxtc1/TWAS_FUSION/WEIGHTS//GTEx.Testis/GTEx.Testis.ENSG00000134463.10.ECHDC3.wgt.RDat	ECHDC3	10	11784365	11806069	0.249	rs10905985	2.43	rs10906014	0.095397	5.49	-0.80089	459	16	enet	0.23	8.9e-11	-0.50941	0.61046
NA	/share/home/shxtc1/TWAS_FUSION/WEIGHTS//GTEx.Testis/GTEx.Testis.ENSG00000226864.1.RP11-500G22.2.wgt.RDat	RP11-500G22.2	10	123687827	123711480	0.3234	rs3750842	-3.07	rs4752611	0.02923	-4.51	0.7669	619	9	lasso	0.054	0.0021	0.50803	0.61144
NA	/share/home/shxtc1/TWAS_FUSION/WEIGHTS//GTEx.Testis/GTEx.Testis.ENSG00000107745.12.MICU1.wgt.RDat	MICU1	10	74127098	74385899	0.4724	rs16930108	-2.56	rs3750736	0.037996	-4.39	0.12463	403	11	lasso	0.14	9.8e-07	0.50214	0.61557
NA	/share/home/shxtc1/TWAS_FUSION/WEIGHTS//GTEx.Testis/GTEx.Testis.ENSG00000230869.1.CTGLF10P.wgt.RDat	CTGLF10P	10	46174140	46195980	0.3124	rs12765621	-1.44	rs10751386	0.115414	5.35	0.21135	187	8	lasso	0.16	8.6e-08	0.49275	0.62219
NA	/share/home/shxtc1/TWAS_FUSION/WEIGHTS//GTEx.Testis/GTEx.Testis.ENSG00000170759.10.KIF5B.wgt.RDat	KIF5B	10	32297938	32345359	0.5211	rs9299680	2.99	rs11594506	0.342551	-7.38	0.49162	375	1	top1	0.34	6.2e-16	-0.49162	0.62299
NA	/share/home/shxtc1/TWAS_FUSION/WEIGHTS//GTEx.Testis/GTEx.Testis.ENSG00000242600.2.MBL1P.wgt.RDat	MBL1P	10	81664654	81710092	0.1671	rs1650187	2.46	rs7072068	0.097877	5.41	0.62157	324	5	lasso	0.16	1e-07	0.48676	0.62643
NA	/share/home/shxtc1/TWAS_FUSION/WEIGHTS//GTEx.Testis/GTEx.Testis.ENSG00000138182.10.KIF20B.wgt.RDat	KIF20B	10	91461367	91534700	0.1252	rs7922269	-2.5	rs11185892	0.101612	-4.83	0.47857	527	1	top1	0.1	3e-05	-0.47857	0.63224
NA	/share/home/shxtc1/TWAS_FUSION/WEIGHTS//GTEx.Testis/GTEx.Testis.ENSG00000165637.9.VDAC2.wgt.RDat	VDAC2	10	76969912	76991206	0.2686	rs3740316	-2.4	rs1259515	0.080642	5.65	-0.11863	331	25	enet	0.24	5.5e-11	0.4756	0.63436
NA	/share/home/shxtc1/TWAS_FUSION/WEIGHTS//GTEx.Testis/GTEx.Testis.ENSG00000271335.1.RP11-324I22.4.wgt.RDat	RP11-324I22.4	10	35603480	35625329	0.2973	rs586934	-2.4	rs2474752	0.309802	7.63	0.20877	333	7	lasso	0.36	1.2e-16	0.45652	0.64801
NA	/share/home/shxtc1/TWAS_FUSION/WEIGHTS//GTEx.Testis/GTEx.Testis.ENSG00000099290.11.FAM21A.wgt.RDat	FAM21A	10	51827648	51893269	0.5749	rs11813798	2.69	rs2338050	0.401312	-8	-0.45553	300	1	top1	0.4	4.2e-19	0.45553	0.64873
NA	/share/home/shxtc1/TWAS_FUSION/WEIGHTS//GTEx.Testis/GTEx.Testis.ENSG00000152487.6.ARL5B-AS1.wgt.RDat	ARL5B-AS1	10	18942213	18948214	0.461	rs41383652	3.17	rs11015416	0.454594	8.58	0.45155	570	1	top1	0.45	3.1e-22	0.45155	0.6516
NA	/share/home/shxtc1/TWAS_FUSION/WEIGHTS//GTEx.Testis/GTEx.Testis.ENSG00000119943.6.PYROXD2.wgt.RDat	PYROXD2	10	100143322	100174941	0.2082	rs7075856	-2.92	rs2147900	0.247342	6.43	0.44761	499	1	top1	0.25	2.4e-11	0.44761	0.65443
NA	/share/home/shxtc1/TWAS_FUSION/WEIGHTS//GTEx.Testis/GTEx.Testis.ENSG00000122378.9.FAM213A.wgt.RDat	FAM213A	10	82167585	82192753	0.1421	rs11201695	2.21	rs3195899	0.078026	-4.5	-0.44178	554	1	top1	0.078	0.00024	0.44178	0.65865
NA	/share/home/shxtc1/TWAS_FUSION/WEIGHTS//GTEx.Testis/GTEx.Testis.ENSG00000107890.12.ANKRD26.wgt.RDat	ANKRD26	10	27280843	27389421	0.2431	rs4598563	-2.96	rs16927663	0.028593	-4.22	0.25431	478	17	enet	0.087	0.00011	0.42868	0.66816
NA	/share/home/shxtc1/TWAS_FUSION/WEIGHTS//GTEx.Testis/GTEx.Testis.ENSG00000150760.8.DOCK1.wgt.RDat	DOCK1	10	128593978	129250781	0.4304	rs12359048	3.79	rs2229599	0.15197	5.1	-0.42546	1016	1	top1	0.15	2.9e-07	-0.42546	0.6705
NA	/share/home/shxtc1/TWAS_FUSION/WEIGHTS//GTEx.Testis/GTEx.Testis.ENSG00000172661.13.FAM21C.wgt.RDat	FAM21C	10	46222648	46288409	0.1605	rs12765621	-1.44	rs17159113	0.12328	-4.96	-0.69173	166	3	lasso	0.14	8.4e-07	0.40736	0.68374
NA	/share/home/shxtc1/TWAS_FUSION/WEIGHTS//GTEx.Testis/GTEx.Testis.ENSG00000182180.9.MRPS16.wgt.RDat	MRPS16	10	75011521	75012451	0.1416	rs16930108	-2.56	rs11000561	0.056528	-3.66	-0.39678	210	1	top1	0.057	0.0016	0.39678	0.69153
NA	/share/home/shxtc1/TWAS_FUSION/WEIGHTS//GTEx.Testis/GTEx.Testis.ENSG00000270075.1.RP11-127L20.5.wgt.RDat	RP11-127L20.5	10	106071899	106073639	0.1675	rs17766570	-2.57	rs156699	0.006668	-3.98	-0.67972	426	5	lasso	0.019	0.047	0.3732	0.709
NA	/share/home/shxtc1/TWAS_FUSION/WEIGHTS//GTEx.Testis/GTEx.Testis.ENSG00000072422.12.RHOBTB1.wgt.RDat	RHOBTB1	10	62629196	62761198	0.174	rs2139783	2.23	rs7913431	0.091339	5.34	-0.97755	450	4	lasso	0.16	1.7e-07	-0.36588	0.71445
NA	/share/home/shxtc1/TWAS_FUSION/WEIGHTS//GTEx.Testis/GTEx.Testis.ENSG00000166321.9.NUDT13.wgt.RDat	NUDT13	10	74870217	74891586	0.1536	rs16930108	-2.56	rs12569470	0.265477	-6.53	-0.36579	223	1	top1	0.27	3.6e-12	0.36579	0.71452
NA	/share/home/shxtc1/TWAS_FUSION/WEIGHTS//GTEx.Testis/GTEx.Testis.ENSG00000227540.1.RP11-152N13.5.wgt.RDat	RP11-152N13.5	10	75012549	75014107	0.3053	rs16930108	-2.56	rs7923276	0.038552	-3.72	0.599	211	12	lasso	0.064	0.00082	-0.35578	0.722
NA	/share/home/shxtc1/TWAS_FUSION/WEIGHTS//GTEx.Testis/GTEx.Testis.ENSG00000237399.3.PITRM1-AS1.wgt.RDat	PITRM1-AS1	10	3183824	3210164	0.3081	rs2306305	2.81	rs7924157	-0.001586	-3.55	0.45253	729	27	enet	0.016	0.06	0.34101	0.7331
NA	/share/home/shxtc1/TWAS_FUSION/WEIGHTS//GTEx.Testis/GTEx.Testis.ENSG00000107521.14.HPS1.wgt.RDat	HPS1	10	100175955	100206684	0.1865	rs7075856	-2.92	rs10786422	0.043264	4	0.64845	495	10	enet	0.073	0.00037	0.3102	0.75641
NA	/share/home/shxtc1/TWAS_FUSION/WEIGHTS//GTEx.Testis/GTEx.Testis.ENSG00000166169.12.POLL.wgt.RDat	POLL	10	103338639	103346957	0.1045	rs2486173	-3.2	rs3730484	0.124171	-4.74	0.30576	289	1	top1	0.12	3.8e-06	-0.30576	0.75979
NA	/share/home/shxtc1/TWAS_FUSION/WEIGHTS//GTEx.Testis/GTEx.Testis.ENSG00000183621.11.ZNF438.wgt.RDat	ZNF438	10	31109136	31320866	0.2302	rs17295633	-2.13	rs793096	0.210561	-5.87	-0.38119	525	20	enet	0.23	1.9e-10	-0.30034	0.76392
NA	/share/home/shxtc1/TWAS_FUSION/WEIGHTS//GTEx.Testis/GTEx.Testis.ENSG00000107779.7.BMPR1A.wgt.RDat	BMPR1A	10	88516407	88692595	0.2027	rs35612501	-2.18	rs3858284	0.239326	-6.32	-0.29786	332	1	top1	0.24	5.5e-11	0.29786	0.76581
NA	/share/home/shxtc1/TWAS_FUSION/WEIGHTS//GTEx.Testis/GTEx.Testis.ENSG00000170430.9.MGMT.wgt.RDat	MGMT	10	131265448	131566271	0.4894	rs1888874	-2.92	rs1008982	0.340966	-7.77	-0.28474	749	5	lasso	0.35	2.8e-16	0.28504	0.77562
NA	/share/home/shxtc1/TWAS_FUSION/WEIGHTS//GTEx.Testis/GTEx.Testis.ENSG00000107833.6.NPM3.wgt.RDat	NPM3	10	103541082	103543170	0.1318	rs633384	-2.92	rs11191118	0.15018	-5.07	-0.27172	251	1	top1	0.15	3.5e-07	0.27172	0.78584
NA	/share/home/shxtc1/TWAS_FUSION/WEIGHTS//GTEx.Testis/GTEx.Testis.ENSG00000165633.8.VSTM4.wgt.RDat	VSTM4	10	50222290	50323554	0.275	rs1806437	2.53	rs17773394	0.135387	-5.93	0.36134	685	4	lasso	0.22	3.3e-10	-0.26762	0.78899
NA	/share/home/shxtc1/TWAS_FUSION/WEIGHTS//GTEx.Testis/GTEx.Testis.ENSG00000198825.7.INPP5F.wgt.RDat	INPP5F	10	121485609	121588652	0.3625	rs196340	2.93	rs12771828	0.397972	8.75	0.08506	543	23	enet	0.43	9.3e-21	0.24677	0.80508
NA	/share/home/shxtc1/TWAS_FUSION/WEIGHTS//GTEx.Testis/GTEx.Testis.ENSG00000188234.9.AGAP4.wgt.RDat	AGAP4	10	46321042	46349323	0.1882	rs3780900	-1.39	rs10751384	0.112135	5.35	0.08537	123	4	lasso	0.18	3e-08	0.23583	0.81357
NA	/share/home/shxtc1/TWAS_FUSION/WEIGHTS//GTEx.Testis/GTEx.Testis.ENSG00000180764.11.PIPSL.wgt.RDat	PIPSL	10	95717948	95721297	0.1411	rs10882380	-2.68	rs1326224	-0.004783	-3.29	0.78518	438	21	enet	0.00053	0.3	-0.23576	0.81362
NA	/share/home/shxtc1/TWAS_FUSION/WEIGHTS//GTEx.Testis/GTEx.Testis.ENSG00000095485.12.CWF19L1.wgt.RDat	CWF19L1	10	101992055	102027437	0.1754	rs2902364	-2.56	rs12784396	0.114073	4.69	-0.7604	395	24	enet	0.12	3.8e-06	0.23017	0.81796
NA	/share/home/shxtc1/TWAS_FUSION/WEIGHTS//GTEx.Testis/GTEx.Testis.ENSG00000166135.9.HIF1AN.wgt.RDat	HIF1AN	10	102295616	102319755	0.1218	rs807051	3.03	rs2489053	0.080039	-4.07	-0.21768	432	1	top1	0.08	0.0002	0.21768	0.82768
NA	/share/home/shxtc1/TWAS_FUSION/WEIGHTS//GTEx.Testis/GTEx.Testis.ENSG00000196072.7.BLOC1S2.wgt.RDat	BLOC1S2	10	102033713	102046469	0.2063	rs2902364	-2.56	rs7912400	0.109225	-4.45	-0.21548	399	1	top1	0.11	1.5e-05	0.21548	0.82939
NA	/share/home/shxtc1/TWAS_FUSION/WEIGHTS//GTEx.Testis/GTEx.Testis.ENSG00000239665.4.RP11-295P9.3.wgt.RDat	RP11-295P9.3	10	13673143	13710299	0.2505	rs3750883	3.8	rs10508463	0.142221	-5.43	0.52088	710	11	lasso	0.18	1.4e-08	-0.21221	0.83194
NA	/share/home/shxtc1/TWAS_FUSION/WEIGHTS//GTEx.Testis/GTEx.Testis.ENSG00000203886.4.CYP17A1-AS1.wgt.RDat	CYP17A1-AS1	10	104592478	104594273	0.1385	rs11191279	1.78	rs11191425	0.081513	-4.9	-0.13289	337	5	enet	0.1	2.3e-05	0.19888	0.84236
NA	/share/home/shxtc1/TWAS_FUSION/WEIGHTS//GTEx.Testis/GTEx.Testis.ENSG00000138115.9.CYP2C8.wgt.RDat	CYP2C8	10	96796530	96829254	0.2199	rs11188322	-3.09	rs12357280	0.093908	-4.67	-0.19234	493	1	top1	0.094	5.9e-05	0.19234	0.84747
NA	/share/home/shxtc1/TWAS_FUSION/WEIGHTS//GTEx.Testis/GTEx.Testis.ENSG00000271670.1.RP11-95I16.4.wgt.RDat	RP11-95I16.4	10	122638768	122640179	0.4798	rs7910507	3.75	rs10886788	0.509929	-9.11	-0.18602	632	6	lasso	0.53	6.8e-27	0.19076	0.84871
NA	/share/home/shxtc1/TWAS_FUSION/WEIGHTS//GTEx.Testis/GTEx.Testis.ENSG00000187134.8.AKR1C1.wgt.RDat	AKR1C1	10	4934796	5025475	0.2816	rs9423375	2.61	rs12774134	0.039004	-4	-0.09279	690	39	enet	0.073	0.00037	-0.19028	0.84909
NA	/share/home/shxtc1/TWAS_FUSION/WEIGHTS//GTEx.Testis/GTEx.Testis.ENSG00000214279.8.RP11-108K14.4.wgt.RDat	RP11-108K14.4	10	135267432	135337062	0.4721	rs10857665	3.55	rs2297031	0.058936	-5.38	0.10112	299	8	lasso	0.075	0.00031	-0.18701	0.85165
NA	/share/home/shxtc1/TWAS_FUSION/WEIGHTS//GTEx.Testis/GTEx.Testis.ENSG00000120008.11.WDR11.wgt.RDat	WDR11	10	122610687	122669036	0.3785	rs7910507	3.75	rs10886788	0.415341	-8.26	-0.18602	666	1	top1	0.42	6.7e-20	0.18602	0.85243
NA	/share/home/shxtc1/TWAS_FUSION/WEIGHTS//GTEx.Testis/GTEx.Testis.ENSG00000152782.12.PANK1.wgt.RDat	PANK1	10	91342745	91405215	0.2439	rs7091822	-2.54	rs11185825	0.116334	4.56	0.18016	535	1	top1	0.12	7.8e-06	0.18016	0.85702
NA	/share/home/shxtc1/TWAS_FUSION/WEIGHTS//GTEx.Testis/GTEx.Testis.ENSG00000272630.1.RP11-344N10.5.wgt.RDat	RP11-344N10.5	10	74857802	74861055	0.487	rs16930108	-2.56	rs7083344	0.105402	4.29	0.73209	220	20	enet	0.12	6.4e-06	0.17805	0.85868
NA	/share/home/shxtc1/TWAS_FUSION/WEIGHTS//GTEx.Testis/GTEx.Testis.ENSG00000075826.12.SEC31B.wgt.RDat	SEC31B	10	102246399	102279711	0.1061	rs2902364	-2.56	rs2295772	0.107025	-4.87	-0.16261	425	1	top1	0.11	1.8e-05	0.16261	0.87082
NA	/share/home/shxtc1/TWAS_FUSION/WEIGHTS//GTEx.Testis/GTEx.Testis.ENSG00000138119.12.MYOF.wgt.RDat	MYOF	10	95066186	95242074	0.4344	rs12774626	2.55	rs2096181	-0.000967	4.25	-0.97686	642	42	enet	0.093	6.3e-05	0.13449	0.89302
NA	/share/home/shxtc1/TWAS_FUSION/WEIGHTS//GTEx.Testis/GTEx.Testis.ENSG00000236756.4.DNAJC9-AS1.wgt.RDat	DNAJC9-AS1	10	75007118	75036742	0.0813	rs16930108	-2.56	rs1332178	0.023458	-3.66	-0.11922	223	1	top1	0.023	0.031	0.11922	0.9051
NA	/share/home/shxtc1/TWAS_FUSION/WEIGHTS//GTEx.Testis/GTEx.Testis.ENSG00000165568.13.AKR1E2.wgt.RDat	AKR1E2	10	4828821	4890254	0.3683	rs9423375	2.61	rs1993181	0.268367	-6.57	0.11542	696	1	top1	0.27	2.6e-12	-0.11542	0.90811
NA	/share/home/shxtc1/TWAS_FUSION/WEIGHTS//GTEx.Testis/GTEx.Testis.ENSG00000122912.10.SLC25A16.wgt.RDat	SLC25A16	10	70237756	70287231	0.2407	rs1539163	2.16	rs2031098	0.232786	6.36	-0.10088	398	1	top1	0.23	1.1e-10	-0.10088	0.91965
NA	/share/home/shxtc1/TWAS_FUSION/WEIGHTS//GTEx.Testis/GTEx.Testis.ENSG00000138111.10.TMEM180.wgt.RDat	TMEM180	10	104221149	104236802	0.1869	rs11191279	1.78	rs2025713	0.04599	4.81	0.49312	339	24	enet	0.12	7.9e-06	-0.08075	0.93564
NA	/share/home/shxtc1/TWAS_FUSION/WEIGHTS//GTEx.Testis/GTEx.Testis.ENSG00000065613.9.SLK.wgt.RDat	SLK	10	105726959	105788991	0.1341	rs17115986	-2.58	rs805692	0.020936	-3.73	-0.08533	445	28	enet	0.023	0.033	0.07216	0.94247
NA	/share/home/shxtc1/TWAS_FUSION/WEIGHTS//GTEx.Testis/GTEx.Testis.ENSG00000268584.1.RP11-464F9.20.wgt.RDat	RP11-464F9.20	10	75385754	75386548	0.0868	rs2675666	2.05	rs7080436	0.035224	4.35	-0.14725	244	4	lasso	0.037	0.009	0.07207	0.94255
NA	/share/home/shxtc1/TWAS_FUSION/WEIGHTS//GTEx.Testis/GTEx.Testis.ENSG00000107959.11.PITRM1.wgt.RDat	PITRM1	10	3179920	3215003	0.391	rs2306305	2.81	rs3765099	0.221785	6.44	-0.44995	734	19	enet	0.23	1.2e-10	0.06017	0.95202
NA	/share/home/shxtc1/TWAS_FUSION/WEIGHTS//GTEx.Testis/GTEx.Testis.ENSG00000204169.6.AGAP7.wgt.RDat	AGAP7	10	51464162	51486327	0.1834	rs7350420	1.8	rs10761618	0.070822	4.48	-0.47583	69	3	lasso	0.13	3.1e-06	-0.03657	0.97083
NA	/share/home/shxtc1/TWAS_FUSION/WEIGHTS//GTEx.Testis/GTEx.Testis.ENSG00000151632.12.AKR1C2.wgt.RDat	AKR1C2	10	5029967	5060223	0.4373	rs9423375	2.61	rs7908994	0.359403	7.82	-0.00975	648	1	top1	0.36	8.2e-17	-0.00975	0.99222

### Sheet: Stomach pos dat
PANEL	FILE	ID	CHR	P0	P1	HSQ	BEST.GWAS.ID	BEST.GWAS.Z	EQTL.ID	EQTL.R2	EQTL.Z	EQTL.GWAS.Z	NSNP	NWGT	MODEL	MODELCV.R2	MODELCV.PV	TWAS.Z	TWAS.P
NA	/share/home/shxtc1/TWAS_FUSION/WEIGHTS//GTEx.Stomach/GTEx.Stomach.ENSG00000148572.10.NRBF2.wgt.RDat	NRBF2	10	64893050	64914783	0.0884	rs1255496	-2.87	rs7076601	0.03805	3.78	-2.7433	386	1	top1	0.038	0.0063	-2.7433	0.00608
NA	/share/home/shxtc1/TWAS_FUSION/WEIGHTS//GTEx.Stomach/GTEx.Stomach.ENSG00000226381.3.RP11-119F19.2.wgt.RDat	RP11-119F19.2	10	81425253	81526085	0.2031	rs11002888	-2.71	rs1650187	0.14286	-5.05	2.4634	365	1	top1	0.14	2.4e-07	-2.4634	0.01376
NA	/share/home/shxtc1/TWAS_FUSION/WEIGHTS//GTEx.Stomach/GTEx.Stomach.ENSG00000232807.2.RP11-536K7.3.wgt.RDat	RP11-536K7.3	10	5976233	5987863	0.1268	rs9423652	2.88	rs595923	0.01131	-3.96	-1.1751	691	4	lasso	0.04	0.0054	2.3789	0.01737
NA	/share/home/shxtc1/TWAS_FUSION/WEIGHTS//GTEx.Stomach/GTEx.Stomach.ENSG00000089876.7.DHX32.wgt.RDat	DHX32	10	127526775	127585005	0.2526	rs2366052	-2.68	rs985461	-0.00303	-3.5	2.0646	608	1	top1	-0.003	0.48	-2.0646	0.03896
NA	/share/home/shxtc1/TWAS_FUSION/WEIGHTS//GTEx.Stomach/GTEx.Stomach.ENSG00000165813.12.C10orf118.wgt.RDat	C10orf118	10	115880621	115933979	0.1557	rs11196406	4.04	rs17091955	0.01174	3.98	1.9636	541	1	top1	0.012	0.085	1.9636	0.04957
NA	/share/home/shxtc1/TWAS_FUSION/WEIGHTS//GTEx.Stomach/GTEx.Stomach.ENSG00000231345.3.RP11-564C4.6.wgt.RDat	RP11-564C4.6	10	52415727	52420232	0.2352	rs7918123	2.93	rs4935737	0.18142	5.69	-1.9598	440	1	top1	0.18	4.7e-09	-1.9598	0.05002
NA	/share/home/shxtc1/TWAS_FUSION/WEIGHTS//GTEx.Stomach/GTEx.Stomach.ENSG00000148468.12.FAM171A1.wgt.RDat	FAM171A1	10	15253642	15413061	0.1523	rs7907802	3.1	rs9787700	0.07979	-4.83	-1.8505	547	1	top1	0.08	0.00012	1.8505	0.06425
NA	/share/home/shxtc1/TWAS_FUSION/WEIGHTS//GTEx.Stomach/GTEx.Stomach.ENSG00000171160.13.MORN4.wgt.RDat	MORN4	10	99374310	99393344	0.2714	rs1010931	-2.73	rs11189310	0.22913	-6.53	1.7524	474	1	top1	0.23	2.8e-11	-1.7524	0.07971
NA	/share/home/shxtc1/TWAS_FUSION/WEIGHTS//GTEx.Stomach/GTEx.Stomach.ENSG00000165806.15.CASP7.wgt.RDat	CASP7	10	115438942	115490662	0.2718	rs11196406	4.04	rs3814231	0.09402	-4.93	-1.6071	609	1	top1	0.094	3e-05	1.6071	0.10802
NA	/share/home/shxtc1/TWAS_FUSION/WEIGHTS//GTEx.Stomach/GTEx.Stomach.ENSG00000138326.14.RPS24.wgt.RDat	RPS24	10	79793518	79816570	0.1142	rs1720293	2.53	rs7071351	0.04311	-4.38	-1.0212	518	4	lasso	0.05	0.002	1.5038	0.13262
NA	/share/home/shxtc1/TWAS_FUSION/WEIGHTS//GTEx.Stomach/GTEx.Stomach.ENSG00000107854.5.TNKS2.wgt.RDat	TNKS2	10	93558069	93625033	0.3533	rs11597974	2.99	rs1770474	0.02312	4.42	-1.8731	318	9	lasso	0.054	0.0014	-1.4802	0.13882
NA	/share/home/shxtc1/TWAS_FUSION/WEIGHTS//GTEx.Stomach/GTEx.Stomach.ENSG00000230091.2.TMEM254-AS1.wgt.RDat	TMEM254-AS1	10	81806616	81838668	0.6121	rs1650187	2.46	rs3824727	0.44671	8.82	1.0997	330	5	lasso	0.51	4.5e-28	1.4319	0.15216
NA	/share/home/shxtc1/TWAS_FUSION/WEIGHTS//GTEx.Stomach/GTEx.Stomach.ENSG00000254635.1.WAC-AS1.wgt.RDat	WAC-AS1	10	28811581	28821672	0.3864	rs10508731	2.69	rs1339704	0.31181	7.32	-1.4345	578	8	lasso	0.33	1.1e-16	-1.4258	0.15394
NA	/share/home/shxtc1/TWAS_FUSION/WEIGHTS//GTEx.Stomach/GTEx.Stomach.ENSG00000174194.11.AGAP8.wgt.RDat	AGAP8	10	51224681	51371321	0.6211	rs11101175	-2.19	rs10761581	0.40809	8.32	-1.2236	206	7	lasso	0.49	2.4e-26	-1.4033	0.16053
NA	/share/home/shxtc1/TWAS_FUSION/WEIGHTS//GTEx.Stomach/GTEx.Stomach.ENSG00000151640.8.DPYSL4.wgt.RDat	DPYSL4	10	134000404	134019280	0.4188	rs4291594	-3.42	rs2818405	0.28315	7.26	-1.1804	440	6	lasso	0.3	7.5e-15	-1.3637	0.17268
NA	/share/home/shxtc1/TWAS_FUSION/WEIGHTS//GTEx.Stomach/GTEx.Stomach.ENSG00000240291.1.RP11-499P20.2.wgt.RDat	RP11-499P20.2	10	18802044	18834580	0.3676	rs41383652	3.17	rs3740102	0.23198	6.98	1.334	597	1	top1	0.23	2e-11	1.334	0.1822
NA	/share/home/shxtc1/TWAS_FUSION/WEIGHTS//GTEx.Stomach/GTEx.Stomach.ENSG00000225119.3.LINC00999.wgt.RDat	LINC00999	10	38717074	38736820	0.0823	rs11011416	3.17	rs2754495	0.09491	4.44	-1.2893	130	1	top1	0.095	2.7e-05	-1.2893	0.1973
NA	/share/home/shxtc1/TWAS_FUSION/WEIGHTS//GTEx.Stomach/GTEx.Stomach.ENSG00000148690.10.FRA10AC1.wgt.RDat	FRA10AC1	10	95427640	95462329	0.2577	rs10882380	-2.68	rs7902822	0.117	5.57	1.2811	538	1	top1	0.12	3.2e-06	1.2811	0.20014
NA	/share/home/shxtc1/TWAS_FUSION/WEIGHTS//GTEx.Stomach/GTEx.Stomach.ENSG00000138119.12.MYOF.wgt.RDat	MYOF	10	95066186	95242074	0.2777	rs12774626	2.55	rs11594445	-0.00282	-3.51	-1.0993	642	45	enet	0.056	0.0011	1.2787	0.20102
NA	/share/home/shxtc1/TWAS_FUSION/WEIGHTS//GTEx.Stomach/GTEx.Stomach.ENSG00000166167.13.BTRC.wgt.RDat	BTRC	10	103113820	103317078	0.1234	rs2486173	-3.2	rs7909404	0.04135	4.09	-1.2592	396	1	top1	0.041	0.0046	-1.2592	0.20798
NA	/share/home/shxtc1/TWAS_FUSION/WEIGHTS//GTEx.Stomach/GTEx.Stomach.ENSG00000148814.13.LRRC27.wgt.RDat	LRRC27	10	134145614	134195010	0.3175	rs4291594	-3.42	rs2295273	0.20085	6.01	-1.5092	470	3	lasso	0.21	2.6e-10	-1.2166	0.22375
NA	/share/home/shxtc1/TWAS_FUSION/WEIGHTS//GTEx.Stomach/GTEx.Stomach.ENSG00000230555.2.RP11-517P14.2.wgt.RDat	RP11-517P14.2	10	43916186	43917548	0.2614	rs11238629	-2.69	rs2393949	0.08494	-4.73	0.7416	433	7	lasso	0.098	2.1e-05	-1.0756	0.28212
NA	/share/home/shxtc1/TWAS_FUSION/WEIGHTS//GTEx.Stomach/GTEx.Stomach.ENSG00000221767.1.MIR1307.wgt.RDat	MIR1307	10	105154010	105154158	0.3819	rs17115986	-2.58	rs7911488	0.42596	8.53	0.6081	335	13	enet	0.46	1.7e-24	1.0574	0.29032
NA	/share/home/shxtc1/TWAS_FUSION/WEIGHTS//GTEx.Stomach/GTEx.Stomach.ENSG00000148842.13.CNNM2.wgt.RDat	CNNM2	10	104678050	104836027	0.1137	rs3740383	-1.86	rs11593526	0.0242	-3.63	0.5103	399	26	enet	0.068	0.00036	-1.0401	0.29827
NA	/share/home/shxtc1/TWAS_FUSION/WEIGHTS//GTEx.Stomach/GTEx.Stomach.ENSG00000272692.1.RP11-399K21.14.wgt.RDat	RP11-399K21.14	10	77169888	77171600	0.2426	rs3740316	-2.4	rs12242668	-0.00505	3.18	-0.4348	356	11	lasso	-0.0029	0.48	0.9502	0.34201
NA	/share/home/shxtc1/TWAS_FUSION/WEIGHTS//GTEx.Stomach/GTEx.Stomach.ENSG00000236552.1.RPL13AP5.wgt.RDat	RPL13AP5	10	98510045	98510675	0.1141	rs10748681	2.65	rs10882779	0.03105	3.58	0.9417	494	1	top1	0.031	0.012	0.9417	0.34635
NA	/share/home/shxtc1/TWAS_FUSION/WEIGHTS//GTEx.Stomach/GTEx.Stomach.ENSG00000181915.3.ADO.wgt.RDat	ADO	10	64564516	64568238	0.1908	rs10733785	-2.62	rs1949356	0.00988	-3.53	-1.372	463	31	enet	0.11	1e-05	-0.8926	0.37207
NA	/share/home/shxtc1/TWAS_FUSION/WEIGHTS//GTEx.Stomach/GTEx.Stomach.ENSG00000188690.8.UROS.wgt.RDat	UROS	10	127477146	127511817	0.2213	rs2366052	-2.68	rs10794030	0.20065	-6.49	-0.7652	582	5	lasso	0.23	4e-11	0.8651	0.38701
NA	/share/home/shxtc1/TWAS_FUSION/WEIGHTS//GTEx.Stomach/GTEx.Stomach.ENSG00000165983.10.PTER.wgt.RDat	PTER	10	16478942	16555736	0.275	rs11253941	3.04	rs7897625	0.00156	3.28	-0.4894	622	43	enet	0.016	0.054	0.7754	0.43808
NA	/share/home/shxtc1/TWAS_FUSION/WEIGHTS//GTEx.Stomach/GTEx.Stomach.ENSG00000095485.12.CWF19L1.wgt.RDat	CWF19L1	10	101992055	102027437	0.2602	rs2902364	-2.56	rs12784396	0.21034	6.11	-0.7604	395	1	top1	0.21	2.2e-10	-0.7604	0.44702
NA	/share/home/shxtc1/TWAS_FUSION/WEIGHTS//GTEx.Stomach/GTEx.Stomach.ENSG00000075407.13.ZNF37A.wgt.RDat	ZNF37A	10	38383264	38414472	0.1654	rs11011338	3.43	rs2472174	0.1602	-5.96	-0.7611	233	5	lasso	0.17	1.7e-08	0.7492	0.45373
NA	/share/home/shxtc1/TWAS_FUSION/WEIGHTS//GTEx.Stomach/GTEx.Stomach.ENSG00000134463.10.ECHDC3.wgt.RDat	ECHDC3	10	11784365	11806069	0.322	rs10905985	2.43	rs3814626	0.06592	-5.14	0.5437	459	9	lasso	0.1	1.3e-05	-0.7093	0.47814
NA	/share/home/shxtc1/TWAS_FUSION/WEIGHTS//GTEx.Stomach/GTEx.Stomach.ENSG00000120539.10.MASTL.wgt.RDat	MASTL	10	27447478	27475853	0.3348	rs4598563	-2.96	rs7900024	0.29371	-7.14	0.6664	465	1	top1	0.29	1.7e-14	-0.6664	0.50515
NA	/share/home/shxtc1/TWAS_FUSION/WEIGHTS//GTEx.Stomach/GTEx.Stomach.ENSG00000151208.12.DLG5.wgt.RDat	DLG5	10	79550549	79686378	0.2007	rs35799	3.05	rs1344966	0.11498	4.93	0.6213	584	1	top1	0.11	3.9e-06	0.6213	0.53443
NA	/share/home/shxtc1/TWAS_FUSION/WEIGHTS//GTEx.Stomach/GTEx.Stomach.ENSG00000182771.13.GRID1.wgt.RDat	GRID1	10	87359312	88126250	0.2233	rs7100703	-2.97	rs12251540	0.01532	-3.84	1.449	809	10	lasso	0.038	0.0064	-0.6194	0.53564
NA	/share/home/shxtc1/TWAS_FUSION/WEIGHTS//GTEx.Stomach/GTEx.Stomach.ENSG00000170430.9.MGMT.wgt.RDat	MGMT	10	131265448	131566271	0.3294	rs1888874	-2.92	rs12247354	0.20108	-6.57	-0.6409	749	9	enet	0.25	2.3e-12	0.6034	0.54625
NA	/share/home/shxtc1/TWAS_FUSION/WEIGHTS//GTEx.Stomach/GTEx.Stomach.ENSG00000183605.12.SFXN4.wgt.RDat	SFXN4	10	120900425	120925179	0.4196	rs196340	2.93	rs10749291	0.31853	7.4	-0.5879	479	1	top1	0.32	8.1e-16	-0.5879	0.55663
NA	/share/home/shxtc1/TWAS_FUSION/WEIGHTS//GTEx.Stomach/GTEx.Stomach.ENSG00000228748.2.RP13-39P12.3.wgt.RDat	RP13-39P12.3	10	79542624	79552934	0.1685	rs35799	3.05	rs2812427	0.01653	-3.8	0.572	525	5	lasso	0.024	0.025	0.5815	0.56091
NA	/share/home/shxtc1/TWAS_FUSION/WEIGHTS//GTEx.Stomach/GTEx.Stomach.ENSG00000271335.1.RP11-324I22.4.wgt.RDat	RP11-324I22.4	10	35603480	35625329	0.327	rs586934	-2.4	rs2504352	0.33383	7.56	0.5772	333	1	top1	0.33	1.2e-16	0.5772	0.56382
NA	/share/home/shxtc1/TWAS_FUSION/WEIGHTS//GTEx.Stomach/GTEx.Stomach.ENSG00000204147.5.ASAH2B.wgt.RDat	ASAH2B	10	52499078	52516948	0.3182	rs10996282	3.12	rs4382847	0.29011	7.15	0.4822	473	1	top1	0.29	2.6e-14	0.4822	0.62967
NA	/share/home/shxtc1/TWAS_FUSION/WEIGHTS//GTEx.Stomach/GTEx.Stomach.ENSG00000138111.10.TMEM180.wgt.RDat	TMEM180	10	104221149	104236802	0.3343	rs11191279	1.78	rs1056744	0.2159	6.52	0.4481	339	1	top1	0.22	1.2e-10	0.4481	0.65407
NA	/share/home/shxtc1/TWAS_FUSION/WEIGHTS//GTEx.Stomach/GTEx.Stomach.ENSG00000138286.10.FAM149B1.wgt.RDat	FAM149B1	10	74927924	74995239	0.1202	rs16930108	-2.56	rs12569470	0.07516	4.53	-0.3658	224	1	top1	0.075	0.00018	-0.3658	0.71452
NA	/share/home/shxtc1/TWAS_FUSION/WEIGHTS//GTEx.Stomach/GTEx.Stomach.ENSG00000232229.1.LINC00865.wgt.RDat	LINC00865	10	91589267	91600618	0.2419	rs1547843	-2.15	rs1125326	0.2018	6.5	-0.3589	488	1	top1	0.2	5.4e-10	-0.3589	0.71969
NA	/share/home/shxtc1/TWAS_FUSION/WEIGHTS//GTEx.Stomach/GTEx.Stomach.ENSG00000270670.1.RP11-248C1.3.wgt.RDat	RP11-248C1.3	10	91597369	91599091	0.2209	rs1547843	-2.15	rs1125326	0.17613	6.09	-0.3589	483	1	top1	0.18	8.1e-09	-0.3589	0.71969
NA	/share/home/shxtc1/TWAS_FUSION/WEIGHTS//GTEx.Stomach/GTEx.Stomach.ENSG00000119943.6.PYROXD2.wgt.RDat	PYROXD2	10	100143322	100174941	0.2728	rs7075856	-2.92	rs3814140	0.22912	6.55	0.4024	499	10	lasso	0.24	4.9e-12	0.3587	0.7198
NA	/share/home/shxtc1/TWAS_FUSION/WEIGHTS//GTEx.Stomach/GTEx.Stomach.ENSG00000188234.9.AGAP4.wgt.RDat	AGAP4	10	46321042	46349323	0.2021	rs3780900	-1.39	rs3780906	0.10291	-5.22	-0.3796	123	17	enet	0.14	2.9e-07	0.354	0.72331
NA	/share/home/shxtc1/TWAS_FUSION/WEIGHTS//GTEx.Stomach/GTEx.Stomach.ENSG00000166321.9.NUDT13.wgt.RDat	NUDT13	10	74870217	74891586	0.3738	rs16930108	-2.56	rs11000486	0.19015	-7.25	-0.031	223	19	enet	0.29	3.7e-14	0.3528	0.72425
NA	/share/home/shxtc1/TWAS_FUSION/WEIGHTS//GTEx.Stomach/GTEx.Stomach.ENSG00000172661.13.FAM21C.wgt.RDat	FAM21C	10	46222648	46288409	0.2209	rs12765621	-1.44	rs17159090	0.0497	-3.96	-0.6917	166	11	enet	0.1	1.2e-05	-0.3335	0.73876
NA	/share/home/shxtc1/TWAS_FUSION/WEIGHTS//GTEx.Stomach/GTEx.Stomach.ENSG00000156398.8.SFXN2.wgt.RDat	SFXN2	10	104474295	104503249	0.2227	rs11191279	1.78	rs2902548	0.09395	-5.1	0.2865	363	1	top1	0.094	3e-05	-0.2865	0.77449
NA	/share/home/shxtc1/TWAS_FUSION/WEIGHTS//GTEx.Stomach/GTEx.Stomach.ENSG00000272599.1.RP11-152N13.16.wgt.RDat	RP11-152N13.16	10	74884331	74885163	0.0768	rs16930108	-2.56	rs12569470	0.01783	-3.98	-0.3658	217	7	lasso	0.019	0.043	0.2383	0.81164
NA	/share/home/shxtc1/TWAS_FUSION/WEIGHTS//GTEx.Stomach/GTEx.Stomach.ENSG00000099290.11.FAM21A.wgt.RDat	FAM21A	10	51827648	51893269	0.7076	rs11813798	2.69	rs2338050	0.46054	-8.9	-0.4555	300	6	lasso	0.48	1.5e-25	0.2235	0.82315
NA	/share/home/shxtc1/TWAS_FUSION/WEIGHTS//GTEx.Stomach/GTEx.Stomach.ENSG00000120008.11.WDR11.wgt.RDat	WDR11	10	122610687	122669036	0.2814	rs7910507	3.75	rs10886788	0.30651	-7.29	-0.186	666	1	top1	0.31	3.5e-15	0.186	0.85243
NA	/share/home/shxtc1/TWAS_FUSION/WEIGHTS//GTEx.Stomach/GTEx.Stomach.ENSG00000138346.10.DNA2.wgt.RDat	DNA2	10	70173821	70231879	0.3146	rs7894163	-2.03	rs2031098	0.13161	-5.97	-0.1009	396	11	lasso	0.19	2.3e-09	-0.1793	0.85772
NA	/share/home/shxtc1/TWAS_FUSION/WEIGHTS//GTEx.Stomach/GTEx.Stomach.ENSG00000065154.7.OAT.wgt.RDat	OAT	10	126085872	126107545	0.1567	rs4929802	-3.16	rs17619406	0.136	-5.08	-0.1666	465	1	top1	0.14	4.8e-07	0.1666	0.86771
NA	/share/home/shxtc1/TWAS_FUSION/WEIGHTS//GTEx.Stomach/GTEx.Stomach.ENSG00000075826.12.SEC31B.wgt.RDat	SEC31B	10	102246399	102279711	0.1893	rs2902364	-2.56	rs11190551	0.12069	-5.24	-0.1594	425	1	top1	0.12	2.2e-06	0.1594	0.87337
NA	/share/home/shxtc1/TWAS_FUSION/WEIGHTS//GTEx.Stomach/GTEx.Stomach.ENSG00000271670.1.RP11-95I16.4.wgt.RDat	RP11-95I16.4	10	122638768	122640179	0.5887	rs7910507	3.75	rs3758510	0.59615	-10.06	-0.1419	632	1	top1	0.6	6.3e-35	0.1419	0.88719
NA	/share/home/shxtc1/TWAS_FUSION/WEIGHTS//GTEx.Stomach/GTEx.Stomach.ENSG00000165406.11.MARCH8.wgt.RDat	MARCH8	10	45950035	46090354	0.1844	rs6593456	2.83	rs3824616	0.03063	3.85	0.0209	279	4	lasso	0.042	0.0042	-0.1169	0.90693
NA	/share/home/shxtc1/TWAS_FUSION/WEIGHTS//GTEx.Stomach/GTEx.Stomach.ENSG00000165650.7.PDZD8.wgt.RDat	PDZD8	10	119040000	119134978	0.2084	rs7088180	2.82	rs363230	0.03506	-4.6	0.0998	563	1	top1	0.035	0.0084	-0.0998	0.92053
NA	/share/home/shxtc1/TWAS_FUSION/WEIGHTS//GTEx.Stomach/GTEx.Stomach.ENSG00000077420.11.APBB1IP.wgt.RDat	APBB1IP	10	26727132	26856732	0.309	rs6482566	2.96	rs3006835	0.04765	4.57	-0.0917	484	1	top1	0.048	0.0025	-0.0917	0.92695
NA	/share/home/shxtc1/TWAS_FUSION/WEIGHTS//GTEx.Stomach/GTEx.Stomach.ENSG00000198018.6.ENTPD7.wgt.RDat	ENTPD7	10	101419263	101465997	0.189	rs6584294	-2.81	rs10786568	0.00498	3.75	-0.5218	442	65	enet	0.025	0.023	-0.0847	0.93248
NA	/share/home/shxtc1/TWAS_FUSION/WEIGHTS//GTEx.Stomach/GTEx.Stomach.ENSG00000204169.6.AGAP7.wgt.RDat	AGAP7	10	51464162	51486327	0.6338	rs7350420	1.8	rs10821609	0.30709	7.52	0.4328	69	6	lasso	0.39	3.6e-20	0.048	0.96174
NA	/share/home/shxtc1/TWAS_FUSION/WEIGHTS//GTEx.Stomach/GTEx.Stomach.ENSG00000196693.10.ZNF33B.wgt.RDat	ZNF33B	10	43084555	43133992	0.1112	rs2506030	-1.97	rs210271	0.03341	-3.96	0.0316	308	1	top1	0.033	0.0099	-0.0316	0.9748
NA	/share/home/shxtc1/TWAS_FUSION/WEIGHTS//GTEx.Stomach/GTEx.Stomach.ENSG00000136738.10.STAM.wgt.RDat	STAM	10	17686124	17757913	0.1181	rs17140898	-1.91	rs3780962	0.07679	-4.2	-0.0307	372	1	top1	0.077	0.00016	0.0307	0.9755
NA	/share/home/shxtc1/TWAS_FUSION/WEIGHTS//GTEx.Stomach/GTEx.Stomach.ENSG00000239665.4.RP11-295P9.3.wgt.RDat	RP11-295P9.3	10	13673143	13710299	0.4823	rs3750883	3.8	rs1541018	0.30364	-7.39	0.5212	710	28	enet	0.32	1.2e-15	0.0299	0.97617
NA	/share/home/shxtc1/TWAS_FUSION/WEIGHTS//GTEx.Stomach/GTEx.Stomach.ENSG00000138303.13.ASCC1.wgt.RDat	ASCC1	10	73856278	73976892	0.2029	rs1665692	2.55	rs10762501	0.02025	4.14	-0.1473	488	5	lasso	0.022	0.031	-0.0142	0.98865

### Sheet: Spleen pos dat
PANEL	FILE	ID	CHR	P0	P1	HSQ	BEST.GWAS.ID	BEST.GWAS.Z	EQTL.ID	EQTL.R2	EQTL.Z	EQTL.GWAS.Z	NSNP	NWGT	MODEL	MODELCV.R2	MODELCV.PV	TWAS.Z	TWAS.P
NA	/share/home/shxtc1/TWAS_FUSION/WEIGHTS//GTEx.Spleen/GTEx.Spleen.ENSG00000107551.16.RASSF4.wgt.RDat	RASSF4	10	45455219	45491339	0.2681	rs6593456	2.83	rs7068660	0.02924	3.8	-2.408	462	5	lasso	0.037	0.039	-2.1151	0.0344
NA	/share/home/shxtc1/TWAS_FUSION/WEIGHTS//GTEx.Spleen/GTEx.Spleen.ENSG00000231345.3.RP11-564C4.6.wgt.RDat	RP11-564C4.6	10	52415727	52420232	0.5128	rs7918123	2.93	rs4935734	0.39069	-6.02	1.6785	440	5	lasso	0.39	3.8e-11	-1.9932	0.0462
NA	/share/home/shxtc1/TWAS_FUSION/WEIGHTS//GTEx.Spleen/GTEx.Spleen.ENSG00000230091.2.TMEM254-AS1.wgt.RDat	TMEM254-AS1	10	81806616	81838668	0.6367	rs1650187	2.46	rs3824727	0.42643	6.22	1.0997	330	9	enet	0.5	8.4e-15	1.8102	0.0703
NA	/share/home/shxtc1/TWAS_FUSION/WEIGHTS//GTEx.Spleen/GTEx.Spleen.ENSG00000052749.9.RRP12.wgt.RDat	RRP12	10	99116115	99161127	0.308	rs1010931	-2.73	rs10882926	0.0748	4.54	1.516	495	11	enet	0.13	0.00026	1.6515	0.0986
NA	/share/home/shxtc1/TWAS_FUSION/WEIGHTS//GTEx.Spleen/GTEx.Spleen.ENSG00000078403.12.MLLT10.wgt.RDat	MLLT10	10	21823094	22032559	0.1597	rs11592565	-2.24	rs946711	0.02415	-3.35	-1.644	308	1	top1	0.024	0.079	1.644	0.1002
NA	/share/home/shxtc1/TWAS_FUSION/WEIGHTS//GTEx.Spleen/GTEx.Spleen.ENSG00000174194.11.AGAP8.wgt.RDat	AGAP8	10	51224681	51371321	0.742	rs11101175	-2.19	rs7922121	0.26402	5.76	-1.1546	206	15	enet	0.42	6e-12	-1.4546	0.1458
NA	/share/home/shxtc1/TWAS_FUSION/WEIGHTS//GTEx.Spleen/GTEx.Spleen.ENSG00000181274.5.FRAT2.wgt.RDat	FRAT2	10	99092255	99094458	0.2287	rs1010931	-2.73	rs10882904	0.01632	3.77	1.4473	463	1	top1	0.016	0.12	1.4473	0.1478
NA	/share/home/shxtc1/TWAS_FUSION/WEIGHTS//GTEx.Spleen/GTEx.Spleen.ENSG00000171160.13.MORN4.wgt.RDat	MORN4	10	99374310	99393344	0.3738	rs1010931	-2.73	rs10786360	0.26074	-5.1	1.3702	474	1	top1	0.26	2.2e-07	-1.3702	0.1706
NA	/share/home/shxtc1/TWAS_FUSION/WEIGHTS//GTEx.Spleen/GTEx.Spleen.ENSG00000152778.7.IFIT5.wgt.RDat	IFIT5	10	91174343	91180758	0.5329	rs7091822	-2.54	rs303212	0.24425	-5.29	-1.3274	547	12	lasso	0.35	9.3e-10	1.2878	0.1978
NA	/share/home/shxtc1/TWAS_FUSION/WEIGHTS//GTEx.Spleen/GTEx.Spleen.ENSG00000240291.1.RP11-499P20.2.wgt.RDat	RP11-499P20.2	10	18802044	18834580	0.4534	rs41383652	3.17	rs6482533	0.43098	6.31	1.2617	597	1	top1	0.43	2.3e-12	1.2617	0.207
NA	/share/home/shxtc1/TWAS_FUSION/WEIGHTS//GTEx.Spleen/GTEx.Spleen.ENSG00000165752.12.STK32C.wgt.RDat	STK32C	10	134020996	134145351	0.3659	rs4291594	-3.42	rs1054038	0.12438	-4.75	-0.5843	489	10	lasso	0.18	1.7e-05	1.2523	0.2105
NA	/share/home/shxtc1/TWAS_FUSION/WEIGHTS//GTEx.Spleen/GTEx.Spleen.ENSG00000099251.10.HSD17B7P2.wgt.RDat	HSD17B7P2	10	38645305	38667433	0.233	rs11011416	3.17	rs2754426	0.14417	4.85	-1.0823	142	28	enet	0.2	9.8e-06	-1.1817	0.2373
NA	/share/home/shxtc1/TWAS_FUSION/WEIGHTS//GTEx.Spleen/GTEx.Spleen.ENSG00000148700.9.ADD3.wgt.RDat	ADD3	10	111756126	111895323	0.3616	rs11195096	-2.2	rs10509907	0.26657	5.26	0.702	383	5	lasso	0.28	7.2e-08	1.1727	0.2409
NA	/share/home/shxtc1/TWAS_FUSION/WEIGHTS//GTEx.Spleen/GTEx.Spleen.ENSG00000187164.13.KIAA1598.wgt.RDat	KIAA1598	10	118643742	118886097	0.2748	rs7088180	2.82	rs1122688	-0.00686	3.59	1.2909	575	18	enet	-0.0026	0.38	1.0681	0.2855
NA	/share/home/shxtc1/TWAS_FUSION/WEIGHTS//GTEx.Spleen/GTEx.Spleen.ENSG00000226381.3.RP11-119F19.2.wgt.RDat	RP11-119F19.2	10	81425253	81526085	0.3259	rs11002888	-2.71	rs7904954	0.02148	3.72	-0.7158	365	7	lasso	0.056	0.015	-1.0459	0.2956
NA	/share/home/shxtc1/TWAS_FUSION/WEIGHTS//GTEx.Spleen/GTEx.Spleen.ENSG00000119977.16.TCTN3.wgt.RDat	TCTN3	10	97423158	97453900	0.4616	rs11188322	-3.09	rs11592789	0.03059	-3.87	0.9898	511	1	top1	0.031	0.056	-0.9898	0.3223
NA	/share/home/shxtc1/TWAS_FUSION/WEIGHTS//GTEx.Spleen/GTEx.Spleen.ENSG00000151640.8.DPYSL4.wgt.RDat	DPYSL4	10	134000404	134019280	0.7283	rs4291594	-3.42	rs2637648	0.44214	6.22	-1.1345	440	11	lasso	0.48	3.2e-14	-0.9366	0.349
NA	/share/home/shxtc1/TWAS_FUSION/WEIGHTS//GTEx.Spleen/GTEx.Spleen.ENSG00000148450.8.MSRB2.wgt.RDat	MSRB2	10	23384435	23410942	0.4525	rs7902368	-2.57	rs11013362	0.08896	4.19	0.8993	368	1	top1	0.089	0.0028	0.8993	0.3685
NA	/share/home/shxtc1/TWAS_FUSION/WEIGHTS//GTEx.Spleen/GTEx.Spleen.ENSG00000188690.8.UROS.wgt.RDat	UROS	10	127477146	127511817	0.2789	rs2366052	-2.68	rs11244686	0.16743	-4.59	-0.8972	582	1	top1	0.17	4.5e-05	0.8972	0.3696
NA	/share/home/shxtc1/TWAS_FUSION/WEIGHTS//GTEx.Spleen/GTEx.Spleen.ENSG00000108039.13.XPNPEP1.wgt.RDat	XPNPEP1	10	111624524	111683311	0.2549	rs10509898	2.25	rs17126984	0.04335	3.63	-0.9684	333	5	lasso	0.047	0.024	-0.8851	0.3761
NA	/share/home/shxtc1/TWAS_FUSION/WEIGHTS//GTEx.Spleen/GTEx.Spleen.ENSG00000232767.1.RP11-498B4.5.wgt.RDat	RP11-498B4.5	10	118429614	118432250	0.3171	rs7088180	2.82	rs3010476	0.26139	5.07	-0.8266	444	1	top1	0.26	2.1e-07	-0.8266	0.4085
NA	/share/home/shxtc1/TWAS_FUSION/WEIGHTS//GTEx.Spleen/GTEx.Spleen.ENSG00000165868.8.HSPA12A.wgt.RDat	HSPA12A	10	118430703	118502085	0.4893	rs7088180	2.82	rs3010476	0.32587	5.54	-0.8266	483	1	top1	0.33	3.8e-09	-0.8266	0.4085
NA	/share/home/shxtc1/TWAS_FUSION/WEIGHTS//GTEx.Spleen/GTEx.Spleen.ENSG00000136738.10.STAM.wgt.RDat	STAM	10	17686124	17757913	0.3576	rs17140898	-1.91	rs359310	0.02429	-3.74	-0.7923	372	1	top1	0.024	0.079	0.7923	0.4282
NA	/share/home/shxtc1/TWAS_FUSION/WEIGHTS//GTEx.Spleen/GTEx.Spleen.ENSG00000273038.1.RP11-479G22.8.wgt.RDat	RP11-479G22.8	10	33176189	33178239	0.1482	rs2370771	-2.75	rs1557150	0.20254	-4.45	-0.7766	434	1	top1	0.2	6.5e-06	0.7766	0.4374
NA	/share/home/shxtc1/TWAS_FUSION/WEIGHTS//GTEx.Spleen/GTEx.Spleen.ENSG00000148719.10.DNAJB12.wgt.RDat	DNAJB12	10	74092588	74114988	0.1152	rs16930108	-2.56	rs7088870	0.07618	4.17	-0.7759	376	1	top1	0.076	0.0053	-0.7759	0.4378
NA	/share/home/shxtc1/TWAS_FUSION/WEIGHTS//GTEx.Spleen/GTEx.Spleen.ENSG00000271335.1.RP11-324I22.4.wgt.RDat	RP11-324I22.4	10	35603480	35625329	0.2813	rs586934	-2.4	rs4145205	0.21881	4.96	0.7413	333	1	top1	0.22	2.6e-06	0.7413	0.4585
NA	/share/home/shxtc1/TWAS_FUSION/WEIGHTS//GTEx.Spleen/GTEx.Spleen.ENSG00000198964.9.SGMS1.wgt.RDat	SGMS1	10	52065360	52384923	0.2085	rs7918123	2.93	rs910817	0.01561	3.94	0.1899	443	29	enet	0.06	0.012	-0.7177	0.4729
NA	/share/home/shxtc1/TWAS_FUSION/WEIGHTS//GTEx.Spleen/GTEx.Spleen.ENSG00000120539.10.MASTL.wgt.RDat	MASTL	10	27447478	27475853	0.4304	rs4598563	-2.96	rs7900024	0.45879	-7.01	0.6664	465	2	lasso	0.49	2.6e-14	-0.6744	0.5
NA	/share/home/shxtc1/TWAS_FUSION/WEIGHTS//GTEx.Spleen/GTEx.Spleen.ENSG00000241058.1.NSUN6.wgt.RDat	NSUN6	10	18834490	18905222	0.4184	rs41383652	3.17	rs7098313	0.31042	-5.6	-0.6722	606	1	top1	0.31	1e-08	0.6722	0.5015
NA	/share/home/shxtc1/TWAS_FUSION/WEIGHTS//GTEx.Spleen/GTEx.Spleen.ENSG00000151208.12.DLG5.wgt.RDat	DLG5	10	79550549	79686378	0.5123	rs35799	3.05	rs1344966	0.45669	6.48	0.6213	584	1	top1	0.46	3.1e-13	0.6213	0.5344
NA	/share/home/shxtc1/TWAS_FUSION/WEIGHTS//GTEx.Spleen/GTEx.Spleen.ENSG00000122378.9.FAM213A.wgt.RDat	FAM213A	10	82167585	82192753	0.5161	rs11201695	2.21	rs12569832	-0.00711	4	0.3634	554	15	lasso	0.15	0.0001	0.6065	0.5442
NA	/share/home/shxtc1/TWAS_FUSION/WEIGHTS//GTEx.Spleen/GTEx.Spleen.ENSG00000138185.12.ENTPD1.wgt.RDat	ENTPD1	10	97471536	97637023	0.3058	rs11188322	-3.09	rs10748643	0.13385	-4.7	-0.485	613	22	enet	0.19	1.3e-05	0.6031	0.5464
NA	/share/home/shxtc1/TWAS_FUSION/WEIGHTS//GTEx.Spleen/GTEx.Spleen.ENSG00000173145.7.NOC3L.wgt.RDat	NOC3L	10	96075004	96122716	0.3131	rs10882380	-2.68	rs17439123	0.1415	4.81	-0.5835	339	1	top1	0.14	0.00018	-0.5835	0.5595
NA	/share/home/shxtc1/TWAS_FUSION/WEIGHTS//GTEx.Spleen/GTEx.Spleen.ENSG00000221767.1.MIR1307.wgt.RDat	MIR1307	10	105154010	105154158	0.5293	rs17115986	-2.58	rs11191642	0.56741	7.1	0.5786	335	1	top1	0.57	1.5e-17	0.5786	0.5629
NA	/share/home/shxtc1/TWAS_FUSION/WEIGHTS//GTEx.Spleen/GTEx.Spleen.ENSG00000183605.12.SFXN4.wgt.RDat	SFXN4	10	120900425	120925179	0.4738	rs196340	2.93	rs10749291	0.55239	6.99	-0.5879	479	2	lasso	0.55	6.3e-17	-0.5579	0.5769
NA	/share/home/shxtc1/TWAS_FUSION/WEIGHTS//GTEx.Spleen/GTEx.Spleen.ENSG00000188234.9.AGAP4.wgt.RDat	AGAP4	10	46321042	46349323	0.3168	rs3780900	-1.39	rs10751384	0.06189	4.69	0.0854	123	16	enet	0.26	2.9e-07	0.5391	0.5898
NA	/share/home/shxtc1/TWAS_FUSION/WEIGHTS//GTEx.Spleen/GTEx.Spleen.ENSG00000099282.5.TSPAN15.wgt.RDat	TSPAN15	10	71211229	71267425	0.372	rs12415599	-3.11	rs4988635	0.11956	-4.24	0.5261	729	1	top1	0.12	0.00057	-0.5261	0.5988
NA	/share/home/shxtc1/TWAS_FUSION/WEIGHTS//GTEx.Spleen/GTEx.Spleen.ENSG00000107854.5.TNKS2.wgt.RDat	TNKS2	10	93558069	93625033	0.3456	rs11597974	2.99	rs7917710	0.14737	-4.67	0.1962	318	16	enet	0.22	2.9e-06	-0.5187	0.604
NA	/share/home/shxtc1/TWAS_FUSION/WEIGHTS//GTEx.Spleen/GTEx.Spleen.ENSG00000099290.11.FAM21A.wgt.RDat	FAM21A	10	51827648	51893269	0.61	rs11813798	2.69	rs2338050	0.50856	-6.77	-0.4555	300	1	top1	0.51	3.9e-15	0.4555	0.6487
NA	/share/home/shxtc1/TWAS_FUSION/WEIGHTS//GTEx.Spleen/GTEx.Spleen.ENSG00000204161.9.C10orf128.wgt.RDat	C10orf128	10	50362773	50396630	0.3656	rs12360283	-2.3	rs10508911	0.04754	4.05	0.0252	632	11	lasso	0.09	0.0026	0.4406	0.6595
NA	/share/home/shxtc1/TWAS_FUSION/WEIGHTS//GTEx.Spleen/GTEx.Spleen.ENSG00000182180.9.MRPS16.wgt.RDat	MRPS16	10	75011521	75012451	0.4994	rs16930108	-2.56	rs7923276	-0.00851	3.29	0.599	210	6	lasso	0.018	0.11	0.4398	0.6601
NA	/share/home/shxtc1/TWAS_FUSION/WEIGHTS//GTEx.Spleen/GTEx.Spleen.ENSG00000270670.1.RP11-248C1.3.wgt.RDat	RP11-248C1.3	10	91597369	91599091	0.2067	rs1547843	-2.15	rs4933161	0.13724	4.39	-0.4394	483	4	lasso	0.14	0.0002	-0.416	0.6774
NA	/share/home/shxtc1/TWAS_FUSION/WEIGHTS//GTEx.Spleen/GTEx.Spleen.ENSG00000138346.10.DNA2.wgt.RDat	DNA2	10	70173821	70231879	0.3532	rs7894163	-2.03	rs10823215	0.18558	-4.5	0.3898	396	1	top1	0.19	1.7e-05	-0.3898	0.6967
NA	/share/home/shxtc1/TWAS_FUSION/WEIGHTS//GTEx.Spleen/GTEx.Spleen.ENSG00000128815.13.WDFY4.wgt.RDat	WDFY4	10	49892921	50191001	0.3853	rs11812546	-2.68	rs12261146	0.00421	3.56	-0.1133	766	8	lasso	0.03	0.058	0.3727	0.7094
NA	/share/home/shxtc1/TWAS_FUSION/WEIGHTS//GTEx.Spleen/GTEx.Spleen.ENSG00000165633.8.VSTM4.wgt.RDat	VSTM4	10	50222290	50323554	0.4594	rs1806437	2.53	rs12776460	0.18678	5.46	-0.1567	685	6	lasso	0.23	1.2e-06	-0.3709	0.7107
NA	/share/home/shxtc1/TWAS_FUSION/WEIGHTS//GTEx.Spleen/GTEx.Spleen.ENSG00000170430.9.MGMT.wgt.RDat	MGMT	10	131265448	131566271	0.488	rs1888874	-2.92	rs3858300	0.14761	-4.66	-0.3681	749	1	top1	0.15	0.00013	0.3681	0.7128
NA	/share/home/shxtc1/TWAS_FUSION/WEIGHTS//GTEx.Spleen/GTEx.Spleen.ENSG00000175395.11.ZNF25.wgt.RDat	ZNF25	10	38238500	38265561	0.1486	rs11011338	3.43	rs17575387	0.13052	3.95	-0.2821	276	11	enet	0.14	0.0002	0.3628	0.7167
NA	/share/home/shxtc1/TWAS_FUSION/WEIGHTS//GTEx.Spleen/GTEx.Spleen.ENSG00000180817.7.PPA1.wgt.RDat	PPA1	10	71962586	71993667	0.4212	rs14761	3.4	rs9415003	0.11157	-4.34	-0.3564	703	1	top1	0.11	0.00086	0.3564	0.7215
NA	/share/home/shxtc1/TWAS_FUSION/WEIGHTS//GTEx.Spleen/GTEx.Spleen.ENSG00000228748.2.RP13-39P12.3.wgt.RDat	RP13-39P12.3	10	79542624	79552934	0.3809	rs35799	3.05	rs1344966	0.33899	5.72	0.6213	525	2	lasso	0.35	8.8e-10	0.3139	0.7536
NA	/share/home/shxtc1/TWAS_FUSION/WEIGHTS//GTEx.Spleen/GTEx.Spleen.ENSG00000138111.10.TMEM180.wgt.RDat	TMEM180	10	104221149	104236802	0.1555	rs11191279	1.78	rs2274351	0.20563	4.49	0.2992	339	1	top1	0.21	5.4e-06	0.2992	0.7648
NA	/share/home/shxtc1/TWAS_FUSION/WEIGHTS//GTEx.Spleen/GTEx.Spleen.ENSG00000216937.7.CCDC7.wgt.RDat	CCDC7	10	32735068	32807433	0.2236	rs9299680	2.99	rs1541135	-0.0116	3.2	-0.9599	346	38	enet	-0.0015	0.35	0.2818	0.7781
NA	/share/home/shxtc1/TWAS_FUSION/WEIGHTS//GTEx.Spleen/GTEx.Spleen.ENSG00000254635.1.WAC-AS1.wgt.RDat	WAC-AS1	10	28811581	28821672	0.3816	rs10508731	2.69	rs1265830	0.21744	-4.75	0.268	578	1	top1	0.22	2.8e-06	-0.268	0.7887
NA	/share/home/shxtc1/TWAS_FUSION/WEIGHTS//GTEx.Spleen/GTEx.Spleen.ENSG00000166171.8.DPCD.wgt.RDat	DPCD	10	103330317	103369425	0.1888	rs2486173	-3.2	rs11191055	-0.01121	-3.5	0.1742	297	10	enet	-0.0093	0.66	-0.2434	0.8077
NA	/share/home/shxtc1/TWAS_FUSION/WEIGHTS//GTEx.Spleen/GTEx.Spleen.ENSG00000204169.6.AGAP7.wgt.RDat	AGAP7	10	51464162	51486327	0.7138	rs7350420	1.8	rs10821609	0.15395	5.08	0.4328	69	20	enet	0.49	1.3e-14	-0.235	0.8142
NA	/share/home/shxtc1/TWAS_FUSION/WEIGHTS//GTEx.Spleen/GTEx.Spleen.ENSG00000236493.1.EIF2S2P3.wgt.RDat	EIF2S2P3	10	94428502	94429500	0.3212	rs7067935	-2.9	rs2488071	0.04101	3.97	0.4352	376	15	enet	0.11	0.0012	-0.2251	0.8219
NA	/share/home/shxtc1/TWAS_FUSION/WEIGHTS//GTEx.Spleen/GTEx.Spleen.ENSG00000232229.1.LINC00865.wgt.RDat	LINC00865	10	91589267	91600618	0.3149	rs1547843	-2.15	rs1125326	0.21158	4.76	-0.3589	488	15	enet	0.3	1.7e-08	-0.2179	0.8275
NA	/share/home/shxtc1/TWAS_FUSION/WEIGHTS//GTEx.Spleen/GTEx.Spleen.ENSG00000237399.3.PITRM1-AS1.wgt.RDat	PITRM1-AS1	10	3183824	3210164	0.4127	rs2306305	2.81	rs2388556	0.27025	-5.47	0.4056	729	2	lasso	0.36	4.4e-10	-0.194	0.8462
NA	/share/home/shxtc1/TWAS_FUSION/WEIGHTS//GTEx.Spleen/GTEx.Spleen.ENSG00000075826.12.SEC31B.wgt.RDat	SEC31B	10	102246399	102279711	0.21	rs2902364	-2.56	rs2273695	0.12244	-4.38	-0.1915	425	1	top1	0.12	0.00049	0.1915	0.8481
NA	/share/home/shxtc1/TWAS_FUSION/WEIGHTS//GTEx.Spleen/GTEx.Spleen.ENSG00000271670.1.RP11-95I16.4.wgt.RDat	RP11-95I16.4	10	122638768	122640179	0.4861	rs7910507	3.75	rs10886788	0.3703	-5.8	-0.186	632	1	top1	0.37	1.9e-10	0.186	0.8524
NA	/share/home/shxtc1/TWAS_FUSION/WEIGHTS//GTEx.Spleen/GTEx.Spleen.ENSG00000165806.15.CASP7.wgt.RDat	CASP7	10	115438942	115490662	0.4276	rs11196406	4.04	rs12415607	0.169	-5.35	-0.5592	609	19	enet	0.3	2.7e-08	0.1856	0.8528
NA	/share/home/shxtc1/TWAS_FUSION/WEIGHTS//GTEx.Spleen/GTEx.Spleen.ENSG00000165730.10.STOX1.wgt.RDat	STOX1	10	70587298	70655188	0.2998	rs12415599	-3.11	rs12771648	0.38763	5.95	0.1386	437	1	top1	0.39	5.7e-11	0.1386	0.8897
NA	/share/home/shxtc1/TWAS_FUSION/WEIGHTS//GTEx.Spleen/GTEx.Spleen.ENSG00000272599.1.RP11-152N13.16.wgt.RDat	RP11-152N13.16	10	74884331	74885163	0.0878	rs16930108	-2.56	rs7079875	0.0253	-3.36	0.1151	217	1	top1	0.025	0.075	-0.1151	0.9084
NA	/share/home/shxtc1/TWAS_FUSION/WEIGHTS//GTEx.Spleen/GTEx.Spleen.ENSG00000196693.10.ZNF33B.wgt.RDat	ZNF33B	10	43084555	43133992	0.2202	rs2506030	-1.97	rs210271	0.0023	-3.28	0.0316	308	4	lasso	0.017	0.12	-0.1033	0.9177
NA	/share/home/shxtc1/TWAS_FUSION/WEIGHTS//GTEx.Spleen/GTEx.Spleen.ENSG00000165646.7.SLC18A2.wgt.RDat	SLC18A2	10	119000604	119038941	0.3953	rs7088180	2.82	rs363230	0.35678	-5.97	0.0998	498	1	top1	0.36	4.9e-10	-0.0998	0.9205
NA	/share/home/shxtc1/TWAS_FUSION/WEIGHTS//GTEx.Spleen/GTEx.Spleen.ENSG00000120008.11.WDR11.wgt.RDat	WDR11	10	122610687	122669036	0.5305	rs7910507	3.75	rs2289336	0.45734	-6.38	-0.0926	666	1	top1	0.46	2.9e-13	0.0926	0.9263
NA	/share/home/shxtc1/TWAS_FUSION/WEIGHTS//GTEx.Spleen/GTEx.Spleen.ENSG00000166135.9.HIF1AN.wgt.RDat	HIF1AN	10	102295616	102319755	0.1923	rs807051	3.03	rs12776305	0.18766	4.25	0.0739	432	1	top1	0.19	1.5e-05	0.0739	0.9411
NA	/share/home/shxtc1/TWAS_FUSION/WEIGHTS//GTEx.Spleen/GTEx.Spleen.ENSG00000107959.11.PITRM1.wgt.RDat	PITRM1	10	3179920	3215003	0.4259	rs2306305	2.81	rs4881113	0.20301	5.13	0.1456	734	2	lasso	0.27	1.1e-07	-0.0728	0.942
NA	/share/home/shxtc1/TWAS_FUSION/WEIGHTS//GTEx.Spleen/GTEx.Spleen.ENSG00000156042.13.TTC18.wgt.RDat	TTC18	10	75013517	75118617	0.322	rs16930108	-2.56	rs7100800	0.11207	-3.77	-0.0444	249	1	top1	0.11	0.00084	0.0444	0.9646
NA	/share/home/shxtc1/TWAS_FUSION/WEIGHTS//GTEx.Spleen/GTEx.Spleen.ENSG00000166321.9.NUDT13.wgt.RDat	NUDT13	10	74870217	74891586	0.2124	rs16930108	-2.56	rs12244049	0.2219	-4.96	-0.031	223	15	lasso	0.24	1e-06	0.0248	0.9802
NA	/share/home/shxtc1/TWAS_FUSION/WEIGHTS//GTEx.Spleen/GTEx.Spleen.ENSG00000172661.13.FAM21C.wgt.RDat	FAM21C	10	46222648	46288409	0.5807	rs12765621	-1.44	rs3802542	0.0093	3.42	-0.9814	166	35	enet	0.13	0.0003	-0.0131	0.9896

### Sheet: Small_Intestine_Terminal_Il
PANEL	FILE	ID	CHR	P0	P1	HSQ	BEST.GWAS.ID	BEST.GWAS.Z	EQTL.ID	EQTL.R2	EQTL.Z	EQTL.GWAS.Z	NSNP	NWGT	MODEL	MODELCV.R2	MODELCV.PV	TWAS.Z	TWAS.P
NA	/share/home/shxtc1/TWAS_FUSION/WEIGHTS//GTEx.Small_Intestine_Terminal_Ileum/GTEx.Small_Intestine_Terminal_Ileum.ENSG00000166169.12.POLL.wgt.RDat	POLL	10	103338639	103346957	0.323	rs2486173	-3.2	rs17756236	0.074735	-3.47	1.786	289	12	lasso	0.11	0.0019	-1.797	0.0723
NA	/share/home/shxtc1/TWAS_FUSION/WEIGHTS//GTEx.Small_Intestine_Terminal_Ileum/GTEx.Small_Intestine_Terminal_Ileum.ENSG00000148834.8.GSTO1.wgt.RDat	GSTO1	10	105995114	106027217	0.323	rs17115986	-2.58	rs7896809	0.071607	3.94	-1.41	431	1	top1	0.072	0.011	-1.4103	0.1584
NA	/share/home/shxtc1/TWAS_FUSION/WEIGHTS//GTEx.Small_Intestine_Terminal_Ileum/GTEx.Small_Intestine_Terminal_Ileum.ENSG00000138115.9.CYP2C8.wgt.RDat	CYP2C8	10	96796530	96829254	0.397	rs11188322	-3.09	rs11593722	0.359429	5.64	-0.81	493	6	lasso	0.4	5.1e-10	-1.287	0.1981
NA	/share/home/shxtc1/TWAS_FUSION/WEIGHTS//GTEx.Small_Intestine_Terminal_Ileum/GTEx.Small_Intestine_Terminal_Ileum.ENSG00000169826.6.CSGALNACT2.wgt.RDat	CSGALNACT2	10	43633934	43680756	0.3	rs17447650	-2.58	rs2435377	0.230462	4.93	1.275	397	1	top1	0.23	6.8e-06	1.2745	0.2025
NA	/share/home/shxtc1/TWAS_FUSION/WEIGHTS//GTEx.Small_Intestine_Terminal_Ileum/GTEx.Small_Intestine_Terminal_Ileum.ENSG00000230091.2.TMEM254-AS1.wgt.RDat	TMEM254-AS1	10	81806616	81838668	0.602	rs1650187	2.46	rs3824727	0.384027	5.76	1.1	330	1	top1	0.38	1.4e-09	1.0997	0.2715
NA	/share/home/shxtc1/TWAS_FUSION/WEIGHTS//GTEx.Small_Intestine_Terminal_Ileum/GTEx.Small_Intestine_Terminal_Ileum.ENSG00000120539.10.MASTL.wgt.RDat	MASTL	10	27447478	27475853	0.48	rs4598563	-2.96	rs1981296	0.339246	-6.06	0.667	465	9	enet	0.38	2.2e-09	-0.706	0.4802
NA	/share/home/shxtc1/TWAS_FUSION/WEIGHTS//GTEx.Small_Intestine_Terminal_Ileum/GTEx.Small_Intestine_Terminal_Ileum.ENSG00000270670.1.RP11-248C1.3.wgt.RDat	RP11-248C1.3	10	91597369	91599091	0.443	rs1547843	-2.15	rs1408582	0.264588	5.45	-0.429	483	25	enet	0.32	5.4e-08	-0.7046	0.4811
NA	/share/home/shxtc1/TWAS_FUSION/WEIGHTS//GTEx.Small_Intestine_Terminal_Ileum/GTEx.Small_Intestine_Terminal_Ileum.ENSG00000221767.1.MIR1307.wgt.RDat	MIR1307	10	105154010	105154158	0.503	rs17115986	-2.58	rs7911488	0.470761	6.23	0.608	335	1	top1	0.47	4.8e-12	0.6081	0.5431
NA	/share/home/shxtc1/TWAS_FUSION/WEIGHTS//GTEx.Small_Intestine_Terminal_Ileum/GTEx.Small_Intestine_Terminal_Ileum.ENSG00000086475.10.SEPHS1.wgt.RDat	SEPHS1	10	13359424	13390297	0.357	rs3750883	3.8	rs7903802	0.014464	3.32	0.562	702	1	top1	0.014	0.15	0.562	0.5741
NA	/share/home/shxtc1/TWAS_FUSION/WEIGHTS//GTEx.Small_Intestine_Terminal_Ileum/GTEx.Small_Intestine_Terminal_Ileum.ENSG00000165650.7.PDZD8.wgt.RDat	PDZD8	10	119040000	119134978	0.496	rs7088180	2.82	rs181440	0.145013	-4.34	0.172	563	9	lasso	0.16	0.00017	-0.5617	0.5744
NA	/share/home/shxtc1/TWAS_FUSION/WEIGHTS//GTEx.Small_Intestine_Terminal_Ileum/GTEx.Small_Intestine_Terminal_Ileum.ENSG00000271335.1.RP11-324I22.4.wgt.RDat	RP11-324I22.4	10	35603480	35625329	0.327	rs586934	-2.4	rs2474752	0.097292	4.51	0.209	333	8	enet	0.17	0.0001	-0.5	0.6171
NA	/share/home/shxtc1/TWAS_FUSION/WEIGHTS//GTEx.Small_Intestine_Terminal_Ileum/GTEx.Small_Intestine_Terminal_Ileum.ENSG00000150076.18.C10orf68.wgt.RDat	C10orf68	10	32871962	33171802	0.293	rs9299680	2.99	rs1187098	0.278084	-4.68	0.442	557	1	top1	0.28	5.9e-07	-0.4418	0.6587
NA	/share/home/shxtc1/TWAS_FUSION/WEIGHTS//GTEx.Small_Intestine_Terminal_Ileum/GTEx.Small_Intestine_Terminal_Ileum.ENSG00000198018.6.ENTPD7.wgt.RDat	ENTPD7	10	101419263	101465997	0.265	rs6584294	-2.81	rs12261087	-0.000549	3.4	-0.491	442	30	enet	0.069	0.012	-0.3328	0.7393
NA	/share/home/shxtc1/TWAS_FUSION/WEIGHTS//GTEx.Small_Intestine_Terminal_Ileum/GTEx.Small_Intestine_Terminal_Ileum.ENSG00000204169.6.AGAP7.wgt.RDat	AGAP7	10	51464162	51486327	0.549	rs7350420	1.8	rs10821609	0.057248	4.04	0.433	69	16	enet	0.4	4.7e-10	0.2906	0.7714
NA	/share/home/shxtc1/TWAS_FUSION/WEIGHTS//GTEx.Small_Intestine_Terminal_Ileum/GTEx.Small_Intestine_Terminal_Ileum.ENSG00000188234.9.AGAP4.wgt.RDat	AGAP4	10	46321042	46349323	0.305	rs3780900	-1.39	rs10751383	0.144561	-4.88	-0.33	123	5	lasso	0.21	1.6e-05	0.1791	0.8579
NA	/share/home/shxtc1/TWAS_FUSION/WEIGHTS//GTEx.Small_Intestine_Terminal_Ileum/GTEx.Small_Intestine_Terminal_Ileum.ENSG00000204147.5.ASAH2B.wgt.RDat	ASAH2B	10	52499078	52516948	0.896	rs10996282	3.12	rs4382847	0.033269	4.54	0.482	473	28	lasso	0.1	0.0031	-0.1701	0.8649
NA	/share/home/shxtc1/TWAS_FUSION/WEIGHTS//GTEx.Small_Intestine_Terminal_Ileum/GTEx.Small_Intestine_Terminal_Ileum.ENSG00000170430.9.MGMT.wgt.RDat	MGMT	10	131265448	131566271	0.307	rs1888874	-2.92	rs3858300	0.144923	-4.54	-0.368	749	11	enet	0.21	1.6e-05	0.0884	0.9296
NA	/share/home/shxtc1/TWAS_FUSION/WEIGHTS//GTEx.Small_Intestine_Terminal_Ileum/GTEx.Small_Intestine_Terminal_Ileum.ENSG00000175470.14.PPP2R2D.wgt.RDat	PPP2R2D	10	133747955	133773331	0.437	rs10830046	2.89	rs3737058	0.00203	-3.75	1.226	495	25	enet	0.022	0.11	-0.0255	0.9796

### Sheet: Skin_Sun_Exposed_Lower_leg 
PANEL	FILE	ID	CHR	P0	P1	HSQ	BEST.GWAS.ID	BEST.GWAS.Z	EQTL.ID	EQTL.R2	EQTL.Z	EQTL.GWAS.Z	NSNP	NWGT	MODEL	MODELCV.R2	MODELCV.PV	TWAS.Z	TWAS.P
NA	/share/home/shxtc1/TWAS_FUSION/WEIGHTS//GTEx.Skin_Sun_Exposed_Lower_leg/GTEx.Skin_Sun_Exposed_Lower_leg.ENSG00000197746.9.PSAP.wgt.RDat	PSAP	10	73576055	73611126	0.1287	NA	NA	NA	NA	NA	NA	0	0	enet	0.00042	0.29	NA	NA
NA	/share/home/shxtc1/TWAS_FUSION/WEIGHTS//GTEx.Skin_Sun_Exposed_Lower_leg/GTEx.Skin_Sun_Exposed_Lower_leg.ENSG00000198060.5.MARCH5.wgt.RDat	MARCH5	10	94050920	94113721	0.055	rs7067935	-2.90	rs4933720	0.039586	4.89	1.76370	329	6	lasso	0.059	1.1e-05	1.93547	0.0529
NA	/share/home/shxtc1/TWAS_FUSION/WEIGHTS//GTEx.Skin_Sun_Exposed_Lower_leg/GTEx.Skin_Sun_Exposed_Lower_leg.ENSG00000119938.8.PPP1R3C.wgt.RDat	PPP1R3C	10	93388199	93392811	0.0666	rs11597974	2.99	rs7908678	0.072687	5.55	-1.79961	344	1	top1	0.073	1.2e-06	-1.79961	0.0719
NA	/share/home/shxtc1/TWAS_FUSION/WEIGHTS//GTEx.Skin_Sun_Exposed_Lower_leg/GTEx.Skin_Sun_Exposed_Lower_leg.ENSG00000171307.14.ZDHHC16.wgt.RDat	ZDHHC16	10	99205927	99217127	0.0746	rs1010931	-2.73	rs2817661	-0.003273	3.25	0.58773	497	26	enet	0.015	0.02	1.77970	0.0751
NA	/share/home/shxtc1/TWAS_FUSION/WEIGHTS//GTEx.Skin_Sun_Exposed_Lower_leg/GTEx.Skin_Sun_Exposed_Lower_leg.ENSG00000224886.2.BEND3P3.wgt.RDat	BEND3P3	10	81444250	81444739	0.1878	rs11002888	-2.71	rs10443918	0.023098	-4.60	0.77659	313	33	enet	0.071	1.7e-06	-1.73321	0.0831
NA	/share/home/shxtc1/TWAS_FUSION/WEIGHTS//GTEx.Skin_Sun_Exposed_Lower_leg/GTEx.Skin_Sun_Exposed_Lower_leg.ENSG00000148834.8.GSTO1.wgt.RDat	GSTO1	10	105995114	106027217	0.1213	rs17115986	-2.58	rs2282326	0.008465	4.04	-0.67501	431	2	lasso	0.02	0.0087	-1.72271	0.0849
NA	/share/home/shxtc1/TWAS_FUSION/WEIGHTS//GTEx.Skin_Sun_Exposed_Lower_leg/GTEx.Skin_Sun_Exposed_Lower_leg.ENSG00000165806.15.CASP7.wgt.RDat	CASP7	10	115438942	115490662	0.2118	rs11196406	4.04	rs3814231	0.170042	-7.23	-1.60713	609	4	lasso	0.18	2e-14	1.66498	0.0959
NA	/share/home/shxtc1/TWAS_FUSION/WEIGHTS//GTEx.Skin_Sun_Exposed_Lower_leg/GTEx.Skin_Sun_Exposed_Lower_leg.ENSG00000204682.5.CASC10.wgt.RDat	CASC10	10	21781587	21786191	0.0764	rs11592565	-2.24	rs946711	0.017920	4.15	-1.64397	278	1	top1	0.018	0.011	-1.64397	0.1002
NA	/share/home/shxtc1/TWAS_FUSION/WEIGHTS//GTEx.Skin_Sun_Exposed_Lower_leg/GTEx.Skin_Sun_Exposed_Lower_leg.ENSG00000165752.12.STK32C.wgt.RDat	STK32C	10	134020996	134145351	0.0958	rs4291594	-3.42	rs2474334	0.019771	-4.38	-1.95448	489	5	lasso	0.024	0.004	1.64293	0.1004
NA	/share/home/shxtc1/TWAS_FUSION/WEIGHTS//GTEx.Skin_Sun_Exposed_Lower_leg/GTEx.Skin_Sun_Exposed_Lower_leg.ENSG00000226381.3.RP11-119F19.2.wgt.RDat	RP11-119F19.2	10	81425253	81526085	0.2469	rs11002888	-2.71	rs10443918	0.147283	-6.81	0.77659	365	30	enet	0.18	5.5e-15	-1.63416	0.1022
NA	/share/home/shxtc1/TWAS_FUSION/WEIGHTS//GTEx.Skin_Sun_Exposed_Lower_leg/GTEx.Skin_Sun_Exposed_Lower_leg.ENSG00000078403.12.MLLT10.wgt.RDat	MLLT10	10	21823094	22032559	0.0633	rs11592565	-2.24	rs1802669	0.016616	-4.87	-1.52670	308	4	lasso	0.034	0.00079	1.57799	0.1146
NA	/share/home/shxtc1/TWAS_FUSION/WEIGHTS//GTEx.Skin_Sun_Exposed_Lower_leg/GTEx.Skin_Sun_Exposed_Lower_leg.ENSG00000175470.14.PPP2R2D.wgt.RDat	PPP2R2D	10	133747955	133773331	0.1926	rs10830046	2.89	rs9419374	0.141360	-6.69	1.45374	495	33	enet	0.17	4.6e-14	-1.50360	0.1327
NA	/share/home/shxtc1/TWAS_FUSION/WEIGHTS//GTEx.Skin_Sun_Exposed_Lower_leg/GTEx.Skin_Sun_Exposed_Lower_leg.ENSG00000052749.9.RRP12.wgt.RDat	RRP12	10	99116115	99161127	0.216	rs1010931	-2.73	rs3814553	0.138874	6.63	1.49031	495	1	top1	0.14	1.4e-11	1.49031	0.1361
NA	/share/home/shxtc1/TWAS_FUSION/WEIGHTS//GTEx.Skin_Sun_Exposed_Lower_leg/GTEx.Skin_Sun_Exposed_Lower_leg.ENSG00000165879.7.FRAT1.wgt.RDat	FRAT1	10	99079022	99081672	0.1481	rs1010931	-2.73	rs4519024	0.007972	3.63	2.26504	460	6	lasso	0.0088	0.056	1.43800	0.1504
NA	/share/home/shxtc1/TWAS_FUSION/WEIGHTS//GTEx.Skin_Sun_Exposed_Lower_leg/GTEx.Skin_Sun_Exposed_Lower_leg.ENSG00000196968.6.FUT11.wgt.RDat	FUT11	10	75532948	75540009	0.0634	rs2675666	2.05	rs7076585	0.025130	-4.15	0.82593	235	4	lasso	0.043	0.00017	-1.42852	0.1531
NA	/share/home/shxtc1/TWAS_FUSION/WEIGHTS//GTEx.Skin_Sun_Exposed_Lower_leg/GTEx.Skin_Sun_Exposed_Lower_leg.ENSG00000230091.2.TMEM254-AS1.wgt.RDat	TMEM254-AS1	10	81806616	81838668	0.4424	rs1650187	2.46	rs4478933	0.346897	10.25	1.23618	330	4	lasso	0.38	2e-33	1.37241	0.1699
NA	/share/home/shxtc1/TWAS_FUSION/WEIGHTS//GTEx.Skin_Sun_Exposed_Lower_leg/GTEx.Skin_Sun_Exposed_Lower_leg.ENSG00000165650.7.PDZD8.wgt.RDat	PDZD8	10	119040000	119134978	0.0817	rs7088180	2.82	rs7902237	0.048681	-4.85	-0.19201	563	20	enet	0.065	4.4e-06	-1.36971	0.1708
NA	/share/home/shxtc1/TWAS_FUSION/WEIGHTS//GTEx.Skin_Sun_Exposed_Lower_leg/GTEx.Skin_Sun_Exposed_Lower_leg.ENSG00000151640.8.DPYSL4.wgt.RDat	DPYSL4	10	134000404	134019280	0.3708	rs4291594	-3.42	rs2814167	0.265345	8.97	-1.13281	440	11	lasso	0.32	2.1e-27	-1.34356	0.1791
NA	/share/home/shxtc1/TWAS_FUSION/WEIGHTS//GTEx.Skin_Sun_Exposed_Lower_leg/GTEx.Skin_Sun_Exposed_Lower_leg.ENSG00000134463.10.ECHDC3.wgt.RDat	ECHDC3	10	11784365	11806069	0.5009	rs10905985	2.43	rs3829154	0.168019	-7.36	0.66549	459	43	enet	0.36	1e-30	-1.32752	0.1843
NA	/share/home/shxtc1/TWAS_FUSION/WEIGHTS//GTEx.Skin_Sun_Exposed_Lower_leg/GTEx.Skin_Sun_Exposed_Lower_leg.ENSG00000174194.11.AGAP8.wgt.RDat	AGAP8	10	51224681	51371321	0.7061	rs11101175	-2.19	rs7922121	0.392696	10.91	-1.15461	206	28	enet	0.58	9.7e-58	-1.31586	0.1882
NA	/share/home/shxtc1/TWAS_FUSION/WEIGHTS//GTEx.Skin_Sun_Exposed_Lower_leg/GTEx.Skin_Sun_Exposed_Lower_leg.ENSG00000171160.13.MORN4.wgt.RDat	MORN4	10	99374310	99393344	0.2728	rs1010931	-2.73	rs10786360	0.217565	-8.18	1.37020	474	9	lasso	0.22	1.7e-18	-1.29388	0.1957
NA	/share/home/shxtc1/TWAS_FUSION/WEIGHTS//GTEx.Skin_Sun_Exposed_Lower_leg/GTEx.Skin_Sun_Exposed_Lower_leg.ENSG00000273038.1.RP11-479G22.8.wgt.RDat	RP11-479G22.8	10	33176189	33178239	0.2392	rs2370771	-2.75	rs2505389	0.256269	-8.89	-1.24421	434	6	lasso	0.27	2.9e-22	1.29214	0.1963
NA	/share/home/shxtc1/TWAS_FUSION/WEIGHTS//GTEx.Skin_Sun_Exposed_Lower_leg/GTEx.Skin_Sun_Exposed_Lower_leg.ENSG00000225119.3.LINC00999.wgt.RDat	LINC00999	10	38717074	38736820	0.0755	rs11011416	3.17	rs2754495	0.080939	5.29	-1.28927	130	1	top1	0.081	3.1e-07	-1.28927	0.1973
NA	/share/home/shxtc1/TWAS_FUSION/WEIGHTS//GTEx.Skin_Sun_Exposed_Lower_leg/GTEx.Skin_Sun_Exposed_Lower_leg.ENSG00000122376.7.FAM35A.wgt.RDat	FAM35A	10	88854953	88951225	0.109	rs12778872	-2.69	rs9421583	0.130541	6.48	1.27316	302	1	top1	0.13	6.2e-11	1.27316	0.2030
NA	/share/home/shxtc1/TWAS_FUSION/WEIGHTS//GTEx.Skin_Sun_Exposed_Lower_leg/GTEx.Skin_Sun_Exposed_Lower_leg.ENSG00000165568.13.AKR1E2.wgt.RDat	AKR1E2	10	4828821	4890254	0.1601	rs9423375	2.61	rs2924278	0.001534	4.16	1.61019	696	8	lasso	0.0016	0.22	1.25959	0.2078
NA	/share/home/shxtc1/TWAS_FUSION/WEIGHTS//GTEx.Skin_Sun_Exposed_Lower_leg/GTEx.Skin_Sun_Exposed_Lower_leg.ENSG00000230555.2.RP11-517P14.2.wgt.RDat	RP11-517P14.2	10	43916186	43917548	0.1411	rs11238629	-2.69	rs2066044	0.118311	6.52	-1.25823	433	1	top1	0.12	5.2e-10	-1.25823	0.2083
NA	/share/home/shxtc1/TWAS_FUSION/WEIGHTS//GTEx.Skin_Sun_Exposed_Lower_leg/GTEx.Skin_Sun_Exposed_Lower_leg.ENSG00000166024.9.R3HCC1L.wgt.RDat	R3HCC1L	10	99894387	100004654	0.1028	rs7075856	-2.92	rs10883043	0.050916	-5.29	1.43812	568	14	enet	0.053	3.4e-05	-1.24123	0.2145
NA	/share/home/shxtc1/TWAS_FUSION/WEIGHTS//GTEx.Skin_Sun_Exposed_Lower_leg/GTEx.Skin_Sun_Exposed_Lower_leg.ENSG00000240291.1.RP11-499P20.2.wgt.RDat	RP11-499P20.2	10	18802044	18834580	0.2599	rs41383652	3.17	rs3817494	0.144064	7.34	0.53090	597	8	lasso	0.2	1.8e-16	1.20580	0.2279
NA	/share/home/shxtc1/TWAS_FUSION/WEIGHTS//GTEx.Skin_Sun_Exposed_Lower_leg/GTEx.Skin_Sun_Exposed_Lower_leg.ENSG00000180628.10.PCGF5.wgt.RDat	PCGF5	10	92979908	93044088	0.2334	rs11597974	2.99	rs7090817	0.266579	9.08	1.20061	422	1	top1	0.27	4e-22	1.20061	0.2299
NA	/share/home/shxtc1/TWAS_FUSION/WEIGHTS//GTEx.Skin_Sun_Exposed_Lower_leg/GTEx.Skin_Sun_Exposed_Lower_leg.ENSG00000151893.10.CACUL1.wgt.RDat	CACUL1	10	120433679	120514761	0.1492	rs2676830	-3.44	rs1925942	0.130535	6.68	1.19999	538	1	top1	0.13	6.2e-11	1.19999	0.2301
NA	/share/home/shxtc1/TWAS_FUSION/WEIGHTS//GTEx.Skin_Sun_Exposed_Lower_leg/GTEx.Skin_Sun_Exposed_Lower_leg.ENSG00000152778.7.IFIT5.wgt.RDat	IFIT5	10	91174343	91180758	0.2179	rs7091822	-2.54	rs303218	0.165652	-7.56	-1.10599	547	6	lasso	0.2	2.2e-16	1.17938	0.2382
NA	/share/home/shxtc1/TWAS_FUSION/WEIGHTS//GTEx.Skin_Sun_Exposed_Lower_leg/GTEx.Skin_Sun_Exposed_Lower_leg.ENSG00000176273.10.SLC35G1.wgt.RDat	SLC35G1	10	95653730	95715819	0.1245	rs10882380	-2.68	rs4917958	0.073329	-5.35	-1.12775	479	1	top1	0.073	1.1e-06	1.12775	0.2594
NA	/share/home/shxtc1/TWAS_FUSION/WEIGHTS//GTEx.Skin_Sun_Exposed_Lower_leg/GTEx.Skin_Sun_Exposed_Lower_leg.ENSG00000214562.9.NUTM2D.wgt.RDat	NUTM2D	10	89120238	89130452	0.1879	rs12778872	-2.69	rs7096107	0.086676	-5.93	-1.11271	268	1	top1	0.087	1.2e-07	1.11271	0.2658
NA	/share/home/shxtc1/TWAS_FUSION/WEIGHTS//GTEx.Skin_Sun_Exposed_Lower_leg/GTEx.Skin_Sun_Exposed_Lower_leg.ENSG00000244393.3.RP11-592B15.3.wgt.RDat	RP11-592B15.3	10	51253146	51262177	0.2026	rs11101175	-2.19	rs17720205	0.135904	6.52	-1.11147	181	1	top1	0.14	2.4e-11	-1.11147	0.2664
NA	/share/home/shxtc1/TWAS_FUSION/WEIGHTS//GTEx.Skin_Sun_Exposed_Lower_leg/GTEx.Skin_Sun_Exposed_Lower_leg.ENSG00000225784.5.RP11-592B15.4.wgt.RDat	RP11-592B15.4	10	51345753	51364771	0.2447	rs7350420	1.80	rs17720205	0.141296	6.81	-1.11147	134	1	top1	0.14	9.3e-12	-1.11147	0.2664
NA	/share/home/shxtc1/TWAS_FUSION/WEIGHTS//GTEx.Skin_Sun_Exposed_Lower_leg/GTEx.Skin_Sun_Exposed_Lower_leg.ENSG00000099251.10.HSD17B7P2.wgt.RDat	HSD17B7P2	10	38645305	38667433	0.0459	rs11011416	3.17	rs2800457	0.013957	-4.01	1.34627	142	9	enet	0.024	0.0043	-1.10141	0.2707
NA	/share/home/shxtc1/TWAS_FUSION/WEIGHTS//GTEx.Skin_Sun_Exposed_Lower_leg/GTEx.Skin_Sun_Exposed_Lower_leg.ENSG00000107731.8.UNC5B.wgt.RDat	UNC5B	10	72972327	73062621	0.1632	rs2254174	3.47	rs7080150	-0.000757	3.52	1.07964	778	6	lasso	0.0021	0.2	1.09669	0.2728
NA	/share/home/shxtc1/TWAS_FUSION/WEIGHTS//GTEx.Skin_Sun_Exposed_Lower_leg/GTEx.Skin_Sun_Exposed_Lower_leg.ENSG00000196693.10.ZNF33B.wgt.RDat	ZNF33B	10	43084555	43133992	0.1412	rs2506030	-1.97	rs644175	0.045524	4.96	0.98899	308	6	lasso	0.11	2.7e-09	1.07027	0.2845
NA	/share/home/shxtc1/TWAS_FUSION/WEIGHTS//GTEx.Skin_Sun_Exposed_Lower_leg/GTEx.Skin_Sun_Exposed_Lower_leg.ENSG00000204147.5.ASAH2B.wgt.RDat	ASAH2B	10	52499078	52516948	0.3148	rs10996282	3.12	rs4078160	0.171216	7.92	0.77752	473	6	lasso	0.17	2.2e-14	1.06752	0.2857
NA	/share/home/shxtc1/TWAS_FUSION/WEIGHTS//GTEx.Skin_Sun_Exposed_Lower_leg/GTEx.Skin_Sun_Exposed_Lower_leg.ENSG00000148572.10.NRBF2.wgt.RDat	NRBF2	10	64893050	64914783	0.0562	rs1255496	-2.87	rs1848797	0.006153	-3.21	-1.05145	386	1	top1	0.0062	0.092	1.05145	0.2931
NA	/share/home/shxtc1/TWAS_FUSION/WEIGHTS//GTEx.Skin_Sun_Exposed_Lower_leg/GTEx.Skin_Sun_Exposed_Lower_leg.ENSG00000254635.1.WAC-AS1.wgt.RDat	WAC-AS1	10	28811581	28821672	0.3382	rs10508731	2.69	rs2993985	0.394344	11.09	-1.15019	578	21	enet	0.45	7.7e-41	-1.04204	0.2974
NA	/share/home/shxtc1/TWAS_FUSION/WEIGHTS//GTEx.Skin_Sun_Exposed_Lower_leg/GTEx.Skin_Sun_Exposed_Lower_leg.ENSG00000119965.8.C10orf88.wgt.RDat	C10orf88	10	124690419	124712548	0.0869	rs7896499	2.98	rs10902864	-0.001662	3.57	0.83365	555	29	enet	0.00032	0.3	1.01927	0.3081
NA	/share/home/shxtc1/TWAS_FUSION/WEIGHTS//GTEx.Skin_Sun_Exposed_Lower_leg/GTEx.Skin_Sun_Exposed_Lower_leg.ENSG00000241058.1.NSUN6.wgt.RDat	NSUN6	10	18834490	18905222	0.0748	rs41383652	3.17	rs7907153	0.023478	-4.55	-0.65651	606	9	enet	0.027	0.0024	1.00974	0.3126
NA	/share/home/shxtc1/TWAS_FUSION/WEIGHTS//GTEx.Skin_Sun_Exposed_Lower_leg/GTEx.Skin_Sun_Exposed_Lower_leg.ENSG00000226864.1.RP11-500G22.2.wgt.RDat	RP11-500G22.2	10	123687827	123711480	0.2222	rs3750842	-3.07	rs6585775	0.125058	-6.24	-1.28977	619	5	lasso	0.14	2.3e-11	1.00567	0.3146
NA	/share/home/shxtc1/TWAS_FUSION/WEIGHTS//GTEx.Skin_Sun_Exposed_Lower_leg/GTEx.Skin_Sun_Exposed_Lower_leg.ENSG00000179296.9.CTGLF12P.wgt.RDat	CTGLF12P	10	49217898	49239729	0.3976	rs11812546	-2.68	rs769009	0.167469	-7.38	1.01217	165	4	lasso	0.2	4.5e-16	-0.98597	0.3241
NA	/share/home/shxtc1/TWAS_FUSION/WEIGHTS//GTEx.Skin_Sun_Exposed_Lower_leg/GTEx.Skin_Sun_Exposed_Lower_leg.ENSG00000151468.9.CCDC3.wgt.RDat	CCDC3	10	12938627	13141309	0.227	rs10458822	3.32	rs11813956	0.013452	4.48	1.53218	801	7	lasso	0.086	1.3e-07	0.95862	0.3378
NA	/share/home/shxtc1/TWAS_FUSION/WEIGHTS//GTEx.Skin_Sun_Exposed_Lower_leg/GTEx.Skin_Sun_Exposed_Lower_leg.ENSG00000273008.1.RP11-351D16.3.wgt.RDat	RP11-351D16.3	10	43632272	43633782	0.1823	rs17447650	-2.58	rs2503865	0.171522	7.74	0.72071	376	14	enet	0.18	1.1e-14	0.91429	0.3606
NA	/share/home/shxtc1/TWAS_FUSION/WEIGHTS//GTEx.Skin_Sun_Exposed_Lower_leg/GTEx.Skin_Sun_Exposed_Lower_leg.ENSG00000240527.1.RP11-429G19.3.wgt.RDat	RP11-429G19.3	10	97593265	97633515	0.2124	rs11188322	-3.09	rs10882686	0.170089	-7.34	-0.68281	535	20	enet	0.2	5e-16	0.88126	0.3782
NA	/share/home/shxtc1/TWAS_FUSION/WEIGHTS//GTEx.Skin_Sun_Exposed_Lower_leg/GTEx.Skin_Sun_Exposed_Lower_leg.ENSG00000196177.8.ACADSB.wgt.RDat	ACADSB	10	124768495	124817827	0.3616	rs7896499	2.98	rs12263012	0.220359	8.95	-0.05607	604	42	enet	0.36	1.6e-30	-0.87674	0.3806
NA	/share/home/shxtc1/TWAS_FUSION/WEIGHTS//GTEx.Skin_Sun_Exposed_Lower_leg/GTEx.Skin_Sun_Exposed_Lower_leg.ENSG00000237399.3.PITRM1-AS1.wgt.RDat	PITRM1-AS1	10	3183824	3210164	0.2773	rs2306305	2.81	rs6901	0.181088	7.76	-1.22780	729	33	enet	0.24	4.5e-20	-0.87562	0.3812
NA	/share/home/shxtc1/TWAS_FUSION/WEIGHTS//GTEx.Skin_Sun_Exposed_Lower_leg/GTEx.Skin_Sun_Exposed_Lower_leg.ENSG00000155254.8.MARVELD1.wgt.RDat	MARVELD1	10	99472930	99477907	0.0886	rs1010931	-2.73	rs946780	0.065925	5.62	-0.86265	429	1	top1	0.066	3.8e-06	-0.86265	0.3883
NA	/share/home/shxtc1/TWAS_FUSION/WEIGHTS//GTEx.Skin_Sun_Exposed_Lower_leg/GTEx.Skin_Sun_Exposed_Lower_leg.ENSG00000271335.1.RP11-324I22.4.wgt.RDat	RP11-324I22.4	10	35603480	35625329	0.2234	rs586934	-2.40	rs10764044	0.212299	8.67	0.63673	333	19	enet	0.25	3.1e-20	0.84374	0.3988
NA	/share/home/shxtc1/TWAS_FUSION/WEIGHTS//GTEx.Skin_Sun_Exposed_Lower_leg/GTEx.Skin_Sun_Exposed_Lower_leg.ENSG00000198105.7.ZNF248.wgt.RDat	ZNF248	10	38091751	38147034	0.1008	rs11011338	3.43	rs1148292	0.006806	3.94	0.30731	312	39	enet	0.029	0.0017	-0.83722	0.4025
NA	/share/home/shxtc1/TWAS_FUSION/WEIGHTS//GTEx.Skin_Sun_Exposed_Lower_leg/GTEx.Skin_Sun_Exposed_Lower_leg.ENSG00000107819.9.SFXN3.wgt.RDat	SFXN3	10	102790991	102800998	0.1739	rs2486173	-3.20	rs1998249	0.005207	3.10	0.93474	404	7	lasso	0.0071	0.077	0.83506	0.4037
NA	/share/home/shxtc1/TWAS_FUSION/WEIGHTS//GTEx.Skin_Sun_Exposed_Lower_leg/GTEx.Skin_Sun_Exposed_Lower_leg.ENSG00000138303.13.ASCC1.wgt.RDat	ASCC1	10	73856278	73976892	0.2345	rs1665692	2.55	rs1245543	0.117097	-6.04	-0.82808	488	1	top1	0.12	6.5e-10	0.82808	0.4076
NA	/share/home/shxtc1/TWAS_FUSION/WEIGHTS//GTEx.Skin_Sun_Exposed_Lower_leg/GTEx.Skin_Sun_Exposed_Lower_leg.ENSG00000014919.8.COX15.wgt.RDat	COX15	10	101471601	101491857	0.1145	rs6584294	-2.81	rs11190195	0.067198	-5.03	0.82172	436	1	top1	0.067	3.1e-06	-0.82172	0.4112
NA	/share/home/shxtc1/TWAS_FUSION/WEIGHTS//GTEx.Skin_Sun_Exposed_Lower_leg/GTEx.Skin_Sun_Exposed_Lower_leg.ENSG00000099282.5.TSPAN15.wgt.RDat	TSPAN15	10	71211229	71267425	0.177	rs12415599	-3.11	rs12242391	0.152943	6.89	0.80830	729	1	top1	0.15	1.2e-12	0.80830	0.4189
NA	/share/home/shxtc1/TWAS_FUSION/WEIGHTS//GTEx.Skin_Sun_Exposed_Lower_leg/GTEx.Skin_Sun_Exposed_Lower_leg.ENSG00000122378.9.FAM213A.wgt.RDat	FAM213A	10	82167585	82192753	0.1194	rs11201695	2.21	rs7082705	0.123520	6.26	0.56895	554	6	lasso	0.13	3.9e-11	0.80134	0.4229
NA	/share/home/shxtc1/TWAS_FUSION/WEIGHTS//GTEx.Skin_Sun_Exposed_Lower_leg/GTEx.Skin_Sun_Exposed_Lower_leg.ENSG00000151553.10.FAM160B1.wgt.RDat	FAM160B1	10	116581503	116659591	0.0646	rs11196869	-3.27	rs968848	0.056145	-5.34	-0.78974	376	1	top1	0.056	1.9e-05	0.78974	0.4297
NA	/share/home/shxtc1/TWAS_FUSION/WEIGHTS//GTEx.Skin_Sun_Exposed_Lower_leg/GTEx.Skin_Sun_Exposed_Lower_leg.ENSG00000227492.1.RP11-316M21.6.wgt.RDat	RP11-316M21.6	10	101989424	101993757	0.0611	rs2902364	-2.56	rs11597086	0.060101	4.90	-0.76442	378	1	top1	0.06	1e-05	-0.76442	0.4446
NA	/share/home/shxtc1/TWAS_FUSION/WEIGHTS//GTEx.Skin_Sun_Exposed_Lower_leg/GTEx.Skin_Sun_Exposed_Lower_leg.ENSG00000240180.1.RP11-318E3.4.wgt.RDat	RP11-318E3.4	10	5903768	5904557	0.238	rs9423652	2.88	rs11255780	0.122698	6.69	0.69950	663	18	enet	0.15	1.3e-12	0.75075	0.4528
NA	/share/home/shxtc1/TWAS_FUSION/WEIGHTS//GTEx.Skin_Sun_Exposed_Lower_leg/GTEx.Skin_Sun_Exposed_Lower_leg.ENSG00000095485.12.CWF19L1.wgt.RDat	CWF19L1	10	101992055	102027437	0.3213	rs2902364	-2.56	rs12784396	0.323778	10.01	-0.76040	395	4	lasso	0.36	1.6e-31	-0.74765	0.4547
NA	/share/home/shxtc1/TWAS_FUSION/WEIGHTS//GTEx.Skin_Sun_Exposed_Lower_leg/GTEx.Skin_Sun_Exposed_Lower_leg.ENSG00000130649.5.CYP2E1.wgt.RDat	CYP2E1	10	135333910	135352626	0.126	rs10857665	3.55	rs9418982	0.092926	-5.98	-1.01971	271	4	lasso	0.11	2.8e-09	0.72968	0.4656
NA	/share/home/shxtc1/TWAS_FUSION/WEIGHTS//GTEx.Skin_Sun_Exposed_Lower_leg/GTEx.Skin_Sun_Exposed_Lower_leg.ENSG00000169826.6.CSGALNACT2.wgt.RDat	CSGALNACT2	10	43633934	43680756	0.151	rs17447650	-2.58	rs2503865	0.090064	5.99	0.72071	397	1	top1	0.09	6.6e-08	0.72071	0.4711
NA	/share/home/shxtc1/TWAS_FUSION/WEIGHTS//GTEx.Skin_Sun_Exposed_Lower_leg/GTEx.Skin_Sun_Exposed_Lower_leg.ENSG00000138162.13.TACC2.wgt.RDat	TACC2	10	123748709	124014060	0.2746	rs3750842	-3.07	rs10887063	0.123046	-7.38	-0.72360	714	6	enet	0.16	1.8e-13	0.71790	0.4728
NA	/share/home/shxtc1/TWAS_FUSION/WEIGHTS//GTEx.Skin_Sun_Exposed_Lower_leg/GTEx.Skin_Sun_Exposed_Lower_leg.ENSG00000204130.8.RUFY2.wgt.RDat	RUFY2	10	70103266	70167051	0.05	rs7895833	-2.16	rs7086030	0.061557	-4.81	0.70113	398	1	top1	0.062	7.9e-06	-0.70113	0.4832
NA	/share/home/shxtc1/TWAS_FUSION/WEIGHTS//GTEx.Skin_Sun_Exposed_Lower_leg/GTEx.Skin_Sun_Exposed_Lower_leg.ENSG00000134461.11.ANKRD16.wgt.RDat	ANKRD16	10	5903580	5930030	0.1839	rs9423652	2.88	rs11255780	0.096481	5.98	0.69950	675	4	lasso	0.11	2.7e-09	0.69957	0.4842
NA	/share/home/shxtc1/TWAS_FUSION/WEIGHTS//GTEx.Skin_Sun_Exposed_Lower_leg/GTEx.Skin_Sun_Exposed_Lower_leg.ENSG00000165609.8.NUDT5.wgt.RDat	NUDT5	10	12212231	12228331	0.1967	rs10458822	3.32	rs4478891	0.010399	-4.45	-0.17253	520	41	enet	0.057	1.8e-05	0.69737	0.4856
NA	/share/home/shxtc1/TWAS_FUSION/WEIGHTS//GTEx.Skin_Sun_Exposed_Lower_leg/GTEx.Skin_Sun_Exposed_Lower_leg.ENSG00000172731.9.LRRC20.wgt.RDat	LRRC20	10	72058729	72142382	0.3389	rs2254174	3.47	rs4570507	0.188187	-7.69	-0.19051	720	15	enet	0.21	6.5e-17	0.69345	0.4880
NA	/share/home/shxtc1/TWAS_FUSION/WEIGHTS//GTEx.Skin_Sun_Exposed_Lower_leg/GTEx.Skin_Sun_Exposed_Lower_leg.ENSG00000108021.15.FAM208B.wgt.RDat	FAM208B	10	5726801	5805703	0.1009	rs9423652	2.88	rs1887027	0.031347	4.19	-0.68838	724	1	top1	0.031	0.0012	-0.68838	0.4912
NA	/share/home/shxtc1/TWAS_FUSION/WEIGHTS//GTEx.Skin_Sun_Exposed_Lower_leg/GTEx.Skin_Sun_Exposed_Lower_leg.ENSG00000138185.12.ENTPD1.wgt.RDat	ENTPD1	10	97471536	97637023	0.0785	rs11188322	-3.09	rs10882686	0.112895	-5.99	-0.68281	613	1	top1	0.11	1.3e-09	0.68281	0.4947
NA	/share/home/shxtc1/TWAS_FUSION/WEIGHTS//GTEx.Skin_Sun_Exposed_Lower_leg/GTEx.Skin_Sun_Exposed_Lower_leg.ENSG00000148719.10.DNAJB12.wgt.RDat	DNAJB12	10	74092588	74114988	0.1432	rs16930108	-2.56	rs4747246	0.075032	5.13	-0.66177	376	1	top1	0.075	8.3e-07	-0.66177	0.5081
NA	/share/home/shxtc1/TWAS_FUSION/WEIGHTS//GTEx.Skin_Sun_Exposed_Lower_leg/GTEx.Skin_Sun_Exposed_Lower_leg.ENSG00000272572.1.RP11-179B2.2.wgt.RDat	RP11-179B2.2	10	102670860	102672496	0.121	rs2486173	-3.20	rs10883567	0.090943	5.58	-0.65691	408	1	top1	0.091	5.7e-08	-0.65691	0.5112
NA	/share/home/shxtc1/TWAS_FUSION/WEIGHTS//GTEx.Skin_Sun_Exposed_Lower_leg/GTEx.Skin_Sun_Exposed_Lower_leg.ENSG00000198915.7.RASGEF1A.wgt.RDat	RASGEF1A	10	43689983	43762367	0.1561	rs11238629	-2.69	rs12775743	0.066125	5.24	-0.61408	423	19	enet	0.11	2.7e-09	-0.64925	0.5162
NA	/share/home/shxtc1/TWAS_FUSION/WEIGHTS//GTEx.Skin_Sun_Exposed_Lower_leg/GTEx.Skin_Sun_Exposed_Lower_leg.ENSG00000182180.9.MRPS16.wgt.RDat	MRPS16	10	75011521	75012451	0.199	rs16930108	-2.56	rs7923276	0.006312	4.95	0.59901	210	9	lasso	0.027	0.0023	0.64130	0.5213
NA	/share/home/shxtc1/TWAS_FUSION/WEIGHTS//GTEx.Skin_Sun_Exposed_Lower_leg/GTEx.Skin_Sun_Exposed_Lower_leg.ENSG00000198035.9.AGAP9.wgt.RDat	AGAP9	10	48189612	48237508	0.2545	rs12778247	-2.68	rs4342964	0.143918	-6.79	0.31896	191	11	enet	0.15	1.7e-12	-0.63730	0.5239
NA	/share/home/shxtc1/TWAS_FUSION/WEIGHTS//GTEx.Skin_Sun_Exposed_Lower_leg/GTEx.Skin_Sun_Exposed_Lower_leg.ENSG00000134452.15.FBXO18.wgt.RDat	FBXO18	10	5932194	5979556	0.2347	rs9423652	2.88	rs626344	0.066690	-5.68	-1.37196	703	5	lasso	0.12	3.1e-10	0.63370	0.5263
NA	/share/home/shxtc1/TWAS_FUSION/WEIGHTS//GTEx.Skin_Sun_Exposed_Lower_leg/GTEx.Skin_Sun_Exposed_Lower_leg.ENSG00000122870.7.BICC1.wgt.RDat	BICC1	10	60272900	60591195	0.0835	rs17701618	-2.93	rs2028205	0.110584	-5.87	-1.33445	503	4	lasso	0.12	6.7e-10	0.62566	0.5315
NA	/share/home/shxtc1/TWAS_FUSION/WEIGHTS//GTEx.Skin_Sun_Exposed_Lower_leg/GTEx.Skin_Sun_Exposed_Lower_leg.ENSG00000107854.5.TNKS2.wgt.RDat	TNKS2	10	93558069	93625033	0.1282	rs11597974	2.99	rs2066275	0.141993	-6.71	0.62390	318	1	top1	0.14	8.2e-12	-0.62390	0.5327
NA	/share/home/shxtc1/TWAS_FUSION/WEIGHTS//GTEx.Skin_Sun_Exposed_Lower_leg/GTEx.Skin_Sun_Exposed_Lower_leg.ENSG00000198825.7.INPP5F.wgt.RDat	INPP5F	10	121485609	121588652	0.1009	rs196340	2.93	rs10886531	0.052006	4.48	-0.62373	543	1	top1	0.052	3.9e-05	-0.62373	0.5328
NA	/share/home/shxtc1/TWAS_FUSION/WEIGHTS//GTEx.Skin_Sun_Exposed_Lower_leg/GTEx.Skin_Sun_Exposed_Lower_leg.ENSG00000242600.2.MBL1P.wgt.RDat	MBL1P	10	81664654	81710092	0.1551	rs1650187	2.46	rs7072068	0.105349	5.72	0.62157	324	1	top1	0.11	4.9e-09	0.62157	0.5342
NA	/share/home/shxtc1/TWAS_FUSION/WEIGHTS//GTEx.Skin_Sun_Exposed_Lower_leg/GTEx.Skin_Sun_Exposed_Lower_leg.ENSG00000120539.10.MASTL.wgt.RDat	MASTL	10	27447478	27475853	0.3403	rs4598563	-2.96	rs7900024	0.424918	-11.52	0.66640	465	11	enet	0.43	4.7e-39	-0.61175	0.5407
NA	/share/home/shxtc1/TWAS_FUSION/WEIGHTS//GTEx.Skin_Sun_Exposed_Lower_leg/GTEx.Skin_Sun_Exposed_Lower_leg.ENSG00000165424.6.ZCCHC24.wgt.RDat	ZCCHC24	10	81142081	81205383	0.0905	rs11002888	-2.71	rs1371104	-0.003324	3.48	0.79975	391	18	enet	0.0014	0.23	0.61177	0.5407
NA	/share/home/shxtc1/TWAS_FUSION/WEIGHTS//GTEx.Skin_Sun_Exposed_Lower_leg/GTEx.Skin_Sun_Exposed_Lower_leg.ENSG00000183605.12.SFXN4.wgt.RDat	SFXN4	10	120900425	120925179	0.5089	rs196340	2.93	rs10749291	0.525590	12.58	-0.58785	479	1	top1	0.53	1.5e-50	-0.58785	0.5566
NA	/share/home/shxtc1/TWAS_FUSION/WEIGHTS//GTEx.Skin_Sun_Exposed_Lower_leg/GTEx.Skin_Sun_Exposed_Lower_leg.ENSG00000188690.8.UROS.wgt.RDat	UROS	10	127477146	127511817	0.2233	rs2366052	-2.68	rs10901446	0.306938	-9.65	-0.57882	582	1	top1	0.31	7.8e-26	0.57882	0.5627
NA	/share/home/shxtc1/TWAS_FUSION/WEIGHTS//GTEx.Skin_Sun_Exposed_Lower_leg/GTEx.Skin_Sun_Exposed_Lower_leg.ENSG00000221767.1.MIR1307.wgt.RDat	MIR1307	10	105154010	105154158	0.3585	rs17115986	-2.58	rs11191642	0.509566	12.42	0.57858	335	1	top1	0.51	2.2e-48	0.57858	0.5629
NA	/share/home/shxtc1/TWAS_FUSION/WEIGHTS//GTEx.Skin_Sun_Exposed_Lower_leg/GTEx.Skin_Sun_Exposed_Lower_leg.ENSG00000228748.2.RP13-39P12.3.wgt.RDat	RP13-39P12.3	10	79542624	79552934	0.1088	rs35799	3.05	rs2812427	0.064932	-4.71	0.57205	525	1	top1	0.065	4.5e-06	-0.57205	0.5673
NA	/share/home/shxtc1/TWAS_FUSION/WEIGHTS//GTEx.Skin_Sun_Exposed_Lower_leg/GTEx.Skin_Sun_Exposed_Lower_leg.ENSG00000271738.1.RP11-137H2.6.wgt.RDat	RP11-137H2.6	10	82194765	82196869	0.1218	rs11201695	2.21	rs7082705	0.064276	5.24	0.56895	542	1	top1	0.064	5e-06	0.56895	0.5694
NA	/share/home/shxtc1/TWAS_FUSION/WEIGHTS//GTEx.Skin_Sun_Exposed_Lower_leg/GTEx.Skin_Sun_Exposed_Lower_leg.ENSG00000239665.4.RP11-295P9.3.wgt.RDat	RP11-295P9.3	10	13673143	13710299	0.1726	rs3750883	3.80	rs10906433	0.124474	-6.57	0.55836	710	1	top1	0.12	1.8e-10	-0.55836	0.5766
NA	/share/home/shxtc1/TWAS_FUSION/WEIGHTS//GTEx.Skin_Sun_Exposed_Lower_leg/GTEx.Skin_Sun_Exposed_Lower_leg.ENSG00000079332.10.SAR1A.wgt.RDat	SAR1A	10	71907045	71930279	0.0845	rs14761	3.40	rs9971029	0.094778	5.87	-0.55650	706	1	top1	0.095	3e-08	-0.55650	0.5779
NA	/share/home/shxtc1/TWAS_FUSION/WEIGHTS//GTEx.Skin_Sun_Exposed_Lower_leg/GTEx.Skin_Sun_Exposed_Lower_leg.ENSG00000065621.10.GSTO2.wgt.RDat	GSTO2	10	106028631	106064703	0.4232	rs17115986	-2.58	rs2282326	0.330605	10.38	-0.67501	439	13	lasso	0.33	2.8e-28	-0.54510	0.5857
NA	/share/home/shxtc1/TWAS_FUSION/WEIGHTS//GTEx.Skin_Sun_Exposed_Lower_leg/GTEx.Skin_Sun_Exposed_Lower_leg.ENSG00000177283.4.FZD8.wgt.RDat	FZD8	10	35927177	35930362	0.183	rs586934	-2.40	rs1108187	0.134950	7.05	0.37094	362	2	lasso	0.16	5.4e-13	0.52986	0.5962
NA	/share/home/shxtc1/TWAS_FUSION/WEIGHTS//GTEx.Skin_Sun_Exposed_Lower_leg/GTEx.Skin_Sun_Exposed_Lower_leg.ENSG00000148690.10.FRA10AC1.wgt.RDat	FRA10AC1	10	95427640	95462329	0.1046	rs10882380	-2.68	rs11187580	0.076872	5.43	-0.67592	538	10	enet	0.079	4.6e-07	-0.52930	0.5966
NA	/share/home/shxtc1/TWAS_FUSION/WEIGHTS//GTEx.Skin_Sun_Exposed_Lower_leg/GTEx.Skin_Sun_Exposed_Lower_leg.ENSG00000148908.10.RGS10.wgt.RDat	RGS10	10	121259340	121302220	0.128	rs196340	2.93	rs3808955	0.002300	-3.47	-1.27277	467	25	enet	0.015	0.02	0.51957	0.6034
NA	/share/home/shxtc1/TWAS_FUSION/WEIGHTS//GTEx.Skin_Sun_Exposed_Lower_leg/GTEx.Skin_Sun_Exposed_Lower_leg.ENSG00000187134.8.AKR1C1.wgt.RDat	AKR1C1	10	4934796	5025475	0.2142	rs9423375	2.61	rs7358055	0.111052	6.06	-0.51866	690	1	top1	0.11	1.8e-09	-0.51866	0.6040
NA	/share/home/shxtc1/TWAS_FUSION/WEIGHTS//GTEx.Skin_Sun_Exposed_Lower_leg/GTEx.Skin_Sun_Exposed_Lower_leg.ENSG00000204164.6.BMS1P5.wgt.RDat	BMS1P5	10	48901102	48950972	0.1072	rs6588762	2.51	rs11204266	0.053665	-4.73	0.51654	180	1	top1	0.054	2.9e-05	-0.51654	0.6055
NA	/share/home/shxtc1/TWAS_FUSION/WEIGHTS//GTEx.Skin_Sun_Exposed_Lower_leg/GTEx.Skin_Sun_Exposed_Lower_leg.ENSG00000119969.10.HELLS.wgt.RDat	HELLS	10	96305547	96373662	0.0541	rs10882527	2.93	rs10882470	0.016922	4.21	-0.50773	379	1	top1	0.017	0.014	-0.50773	0.6116
NA	/share/home/shxtc1/TWAS_FUSION/WEIGHTS//GTEx.Skin_Sun_Exposed_Lower_leg/GTEx.Skin_Sun_Exposed_Lower_leg.ENSG00000119950.16.MXI1.wgt.RDat	MXI1	10	111967363	112047123	0.1268	rs1954179	-2.66	rs1050755	0.057247	4.59	0.50388	426	1	top1	0.057	1.6e-05	0.50388	0.6143
NA	/share/home/shxtc1/TWAS_FUSION/WEIGHTS//GTEx.Skin_Sun_Exposed_Lower_leg/GTEx.Skin_Sun_Exposed_Lower_leg.ENSG00000107679.10.PLEKHA1.wgt.RDat	PLEKHA1	10	124134212	124191867	0.1599	rs3750842	-3.07	rs10082476	0.017967	4.49	-0.50047	616	1	top1	0.018	0.011	-0.50047	0.6167
NA	/share/home/shxtc1/TWAS_FUSION/WEIGHTS//GTEx.Skin_Sun_Exposed_Lower_leg/GTEx.Skin_Sun_Exposed_Lower_leg.ENSG00000107736.15.CDH23.wgt.RDat	CDH23	10	73156691	73575702	0.2651	rs16928239	3.28	rs10999965	0.105770	6.51	-0.38472	842	4	lasso	0.11	1.6e-09	-0.48790	0.6256
NA	/share/home/shxtc1/TWAS_FUSION/WEIGHTS//GTEx.Skin_Sun_Exposed_Lower_leg/GTEx.Skin_Sun_Exposed_Lower_leg.ENSG00000270589.1.RP11-348N5.7.wgt.RDat	RP11-348N5.7	10	112670354	112672002	0.0922	rs11195442	2.98	rs6585023	0.034876	4.76	-0.48169	499	1	top1	0.035	0.00066	-0.48169	0.6300
NA	/share/home/shxtc1/TWAS_FUSION/WEIGHTS//GTEx.Skin_Sun_Exposed_Lower_leg/GTEx.Skin_Sun_Exposed_Lower_leg.ENSG00000138107.7.ACTR1A.wgt.RDat	ACTR1A	10	104238986	104262482	0.0763	rs11191279	1.78	rs11191320	0.057240	-4.92	-0.19152	339	10	enet	0.068	2.7e-06	0.48099	0.6305
NA	/share/home/shxtc1/TWAS_FUSION/WEIGHTS//GTEx.Skin_Sun_Exposed_Lower_leg/GTEx.Skin_Sun_Exposed_Lower_leg.ENSG00000148484.13.RSU1.wgt.RDat	RSU1	10	16632610	16859527	0.5044	rs11253941	3.04	rs921742	0.362374	10.48	-0.06858	728	7	lasso	0.37	1.2e-31	-0.45838	0.6467
NA	/share/home/shxtc1/TWAS_FUSION/WEIGHTS//GTEx.Skin_Sun_Exposed_Lower_leg/GTEx.Skin_Sun_Exposed_Lower_leg.ENSG00000179988.9.PSTK.wgt.RDat	PSTK	10	124739556	124757029	0.0968	rs7896499	2.98	rs4511227	0.006020	-4.34	1.09278	584	32	enet	0.017	0.012	-0.45839	0.6467
NA	/share/home/shxtc1/TWAS_FUSION/WEIGHTS//GTEx.Skin_Sun_Exposed_Lower_leg/GTEx.Skin_Sun_Exposed_Lower_leg.ENSG00000203780.6.FANK1.wgt.RDat	FANK1	10	127585108	127698161	0.2214	rs2366052	-2.68	rs4962491	0.135750	6.68	-0.45759	637	1	top1	0.14	2.5e-11	-0.45759	0.6472
NA	/share/home/shxtc1/TWAS_FUSION/WEIGHTS//GTEx.Skin_Sun_Exposed_Lower_leg/GTEx.Skin_Sun_Exposed_Lower_leg.ENSG00000119943.6.PYROXD2.wgt.RDat	PYROXD2	10	100143322	100174941	0.4255	rs7075856	-2.92	rs7075655	0.308253	10.17	0.56137	499	9	lasso	0.34	1e-28	0.44821	0.6540
NA	/share/home/shxtc1/TWAS_FUSION/WEIGHTS//GTEx.Skin_Sun_Exposed_Lower_leg/GTEx.Skin_Sun_Exposed_Lower_leg.ENSG00000173145.7.NOC3L.wgt.RDat	NOC3L	10	96075004	96122716	0.1321	rs10882380	-2.68	rs17516758	0.148553	7.10	-0.44685	339	1	top1	0.15	2.6e-12	-0.44685	0.6550
NA	/share/home/shxtc1/TWAS_FUSION/WEIGHTS//GTEx.Skin_Sun_Exposed_Lower_leg/GTEx.Skin_Sun_Exposed_Lower_leg.ENSG00000166321.9.NUDT13.wgt.RDat	NUDT13	10	74870217	74891586	0.2817	rs16930108	-2.56	rs1867565	0.251499	-9.41	-0.37252	223	58	enet	0.29	6e-24	0.43888	0.6607
NA	/share/home/shxtc1/TWAS_FUSION/WEIGHTS//GTEx.Skin_Sun_Exposed_Lower_leg/GTEx.Skin_Sun_Exposed_Lower_leg.ENSG00000235426.2.RP11-342M3.5.wgt.RDat	RP11-342M3.5	10	81142084	81169030	0.0763	rs11002888	-2.71	rs10762823	-0.002602	3.42	-0.82080	368	28	enet	0.0074	0.073	0.43192	0.6658
NA	/share/home/shxtc1/TWAS_FUSION/WEIGHTS//GTEx.Skin_Sun_Exposed_Lower_leg/GTEx.Skin_Sun_Exposed_Lower_leg.ENSG00000203791.9.METTL10.wgt.RDat	METTL10	10	126436718	126451127	0.0523	rs11591738	-2.61	rs10901808	0.042564	4.53	0.41384	558	1	top1	0.043	0.00018	0.41384	0.6790
NA	/share/home/shxtc1/TWAS_FUSION/WEIGHTS//GTEx.Skin_Sun_Exposed_Lower_leg/GTEx.Skin_Sun_Exposed_Lower_leg.ENSG00000107521.14.HPS1.wgt.RDat	HPS1	10	100175955	100206684	0.2597	rs7075856	-2.92	rs2274248	0.171705	7.44	-0.07493	495	20	enet	0.21	5e-17	-0.41170	0.6806
NA	/share/home/shxtc1/TWAS_FUSION/WEIGHTS//GTEx.Skin_Sun_Exposed_Lower_leg/GTEx.Skin_Sun_Exposed_Lower_leg.ENSG00000188234.9.AGAP4.wgt.RDat	AGAP4	10	46321042	46349323	0.2699	rs3780900	-1.39	rs10751383	0.232433	-8.49	-0.33030	123	7	lasso	0.29	1.5e-24	0.40706	0.6840
NA	/share/home/shxtc1/TWAS_FUSION/WEIGHTS//GTEx.Skin_Sun_Exposed_Lower_leg/GTEx.Skin_Sun_Exposed_Lower_leg.ENSG00000232229.1.LINC00865.wgt.RDat	LINC00865	10	91589267	91600618	0.3012	rs1547843	-2.15	rs1125326	0.196156	8.55	-0.35887	488	4	lasso	0.21	2.1e-17	-0.40479	0.6856
NA	/share/home/shxtc1/TWAS_FUSION/WEIGHTS//GTEx.Skin_Sun_Exposed_Lower_leg/GTEx.Skin_Sun_Exposed_Lower_leg.ENSG00000107745.12.MICU1.wgt.RDat	MICU1	10	74127098	74385899	0.0231	rs16930108	-2.56	rs12762148	0.014987	3.79	-0.38156	403	1	top1	0.015	0.019	-0.38156	0.7028
NA	/share/home/shxtc1/TWAS_FUSION/WEIGHTS//GTEx.Skin_Sun_Exposed_Lower_leg/GTEx.Skin_Sun_Exposed_Lower_leg.ENSG00000107959.11.PITRM1.wgt.RDat	PITRM1	10	3179920	3215003	0.301	rs2306305	2.81	rs4881109	0.052397	-5.69	0.65020	734	50	enet	0.18	2.1e-14	0.37844	0.7051
NA	/share/home/shxtc1/TWAS_FUSION/WEIGHTS//GTEx.Skin_Sun_Exposed_Lower_leg/GTEx.Skin_Sun_Exposed_Lower_leg.ENSG00000272599.1.RP11-152N13.16.wgt.RDat	RP11-152N13.16	10	74884331	74885163	0.0799	rs16930108	-2.56	rs1867565	0.069015	-5.26	-0.37252	217	1	top1	0.069	2.3e-06	0.37252	0.7095
NA	/share/home/shxtc1/TWAS_FUSION/WEIGHTS//GTEx.Skin_Sun_Exposed_Lower_leg/GTEx.Skin_Sun_Exposed_Lower_leg.ENSG00000138286.10.FAM149B1.wgt.RDat	FAM149B1	10	74927924	74995239	0.0312	rs16930108	-2.56	rs4529828	0.026378	4.19	-0.37056	224	1	top1	0.026	0.0027	-0.37056	0.7110
NA	/share/home/shxtc1/TWAS_FUSION/WEIGHTS//GTEx.Skin_Sun_Exposed_Lower_leg/GTEx.Skin_Sun_Exposed_Lower_leg.ENSG00000227345.4.PARG.wgt.RDat	PARG	10	51026325	51130715	0.0519	rs11101175	-2.19	rs3849145	0.019089	-4.63	0.51592	281	11	enet	0.043	0.00018	-0.36453	0.7155
NA	/share/home/shxtc1/TWAS_FUSION/WEIGHTS//GTEx.Skin_Sun_Exposed_Lower_leg/GTEx.Skin_Sun_Exposed_Lower_leg.ENSG00000151208.12.DLG5.wgt.RDat	DLG5	10	79550549	79686378	0.1183	rs35799	3.05	rs2289311	0.060453	5.17	0.52811	584	4	lasso	0.064	4.9e-06	0.36343	0.7163
NA	/share/home/shxtc1/TWAS_FUSION/WEIGHTS//GTEx.Skin_Sun_Exposed_Lower_leg/GTEx.Skin_Sun_Exposed_Lower_leg.ENSG00000165983.10.PTER.wgt.RDat	PTER	10	16478942	16555736	0.1619	rs11253941	3.04	rs2078518	0.067372	6.13	0.59927	622	20	enet	0.13	1.3e-10	0.34282	0.7317
NA	/share/home/shxtc1/TWAS_FUSION/WEIGHTS//GTEx.Skin_Sun_Exposed_Lower_leg/GTEx.Skin_Sun_Exposed_Lower_leg.ENSG00000198682.8.PAPSS2.wgt.RDat	PAPSS2	10	89419370	89507462	0.1021	rs12778872	-2.69	rs2145819	0.113889	6.29	-0.33709	360	1	top1	0.11	1.1e-09	-0.33709	0.7360
NA	/share/home/shxtc1/TWAS_FUSION/WEIGHTS//GTEx.Skin_Sun_Exposed_Lower_leg/GTEx.Skin_Sun_Exposed_Lower_leg.ENSG00000156042.13.TTC18.wgt.RDat	TTC18	10	75013517	75118617	0.11	rs16930108	-2.56	rs7900359	0.120782	-6.80	-0.11345	249	10	enet	0.13	3.6e-11	0.32099	0.7482
NA	/share/home/shxtc1/TWAS_FUSION/WEIGHTS//GTEx.Skin_Sun_Exposed_Lower_leg/GTEx.Skin_Sun_Exposed_Lower_leg.ENSG00000213390.6.ARHGAP19.wgt.RDat	ARHGAP19	10	98981930	99030421	0.1593	rs1010931	-2.73	rs10786321	0.105596	-6.43	-0.99463	465	7	lasso	0.12	3.4e-10	0.31310	0.7542
NA	/share/home/shxtc1/TWAS_FUSION/WEIGHTS//GTEx.Skin_Sun_Exposed_Lower_leg/GTEx.Skin_Sun_Exposed_Lower_leg.ENSG00000026103.15.FAS.wgt.RDat	FAS	10	90750414	90775542	0.1204	rs7091822	-2.54	rs1571011	0.014004	4.94	-0.57808	563	7	lasso	0.024	0.0038	-0.31236	0.7548
NA	/share/home/shxtc1/TWAS_FUSION/WEIGHTS//GTEx.Skin_Sun_Exposed_Lower_leg/GTEx.Skin_Sun_Exposed_Lower_leg.ENSG00000180817.7.PPA1.wgt.RDat	PPA1	10	71962586	71993667	0.1065	rs14761	3.40	rs12355080	0.039788	4.83	-0.31149	703	5	lasso	0.08	3.8e-07	-0.31200	0.7550
NA	/share/home/shxtc1/TWAS_FUSION/WEIGHTS//GTEx.Skin_Sun_Exposed_Lower_leg/GTEx.Skin_Sun_Exposed_Lower_leg.ENSG00000212743.1.DKFZP667F0711.wgt.RDat	DKFZP667F0711	10	6392278	6394723	0.1226	rs1556003	3.32	rs1539232	0.017555	4.16	0.30991	743	1	top1	0.018	0.012	0.30991	0.7566
NA	/share/home/shxtc1/TWAS_FUSION/WEIGHTS//GTEx.Skin_Sun_Exposed_Lower_leg/GTEx.Skin_Sun_Exposed_Lower_leg.ENSG00000133661.11.SFTPD.wgt.RDat	SFTPD	10	81697496	81742370	0.2254	rs1650187	2.46	rs2256573	0.118090	-6.50	-0.30477	314	22	enet	0.18	8.2e-15	0.30380	0.7613
NA	/share/home/shxtc1/TWAS_FUSION/WEIGHTS//GTEx.Skin_Sun_Exposed_Lower_leg/GTEx.Skin_Sun_Exposed_Lower_leg.ENSG00000165997.4.ARL5B.wgt.RDat	ARL5B	10	18948334	18970568	0.0731	rs41383652	3.17	rs10828333	0.007714	-3.32	-0.30197	573	1	top1	0.0077	0.069	0.30197	0.7627
NA	/share/home/shxtc1/TWAS_FUSION/WEIGHTS//GTEx.Skin_Sun_Exposed_Lower_leg/GTEx.Skin_Sun_Exposed_Lower_leg.ENSG00000156398.8.SFXN2.wgt.RDat	SFXN2	10	104474295	104503249	0.0835	rs11191279	1.78	rs2902548	0.070003	-4.90	0.28650	363	1	top1	0.07	1.9e-06	-0.28650	0.7745
NA	/share/home/shxtc1/TWAS_FUSION/WEIGHTS//GTEx.Skin_Sun_Exposed_Lower_leg/GTEx.Skin_Sun_Exposed_Lower_leg.ENSG00000172661.13.FAM21C.wgt.RDat	FAM21C	10	46222648	46288409	0.1237	rs12765621	-1.44	rs17157941	0.088421	-5.54	-0.81135	166	8	lasso	0.11	3.8e-09	0.26473	0.7912
NA	/share/home/shxtc1/TWAS_FUSION/WEIGHTS//GTEx.Skin_Sun_Exposed_Lower_leg/GTEx.Skin_Sun_Exposed_Lower_leg.ENSG00000272373.1.ZNF33B.wgt.RDat	ZNF33B	10	43069633	43134016	0.0718	rs2506030	-1.97	rs17335140	0.025515	4.38	-0.26430	308	1	top1	0.026	0.0032	-0.26430	0.7915
NA	/share/home/shxtc1/TWAS_FUSION/WEIGHTS//GTEx.Skin_Sun_Exposed_Lower_leg/GTEx.Skin_Sun_Exposed_Lower_leg.ENSG00000148700.9.ADD3.wgt.RDat	ADD3	10	111756126	111895323	0.1302	rs11195096	-2.20	rs568298	-0.000734	-3.75	0.47254	383	29	enet	0.013	0.026	0.25920	0.7955
NA	/share/home/shxtc1/TWAS_FUSION/WEIGHTS//GTEx.Skin_Sun_Exposed_Lower_leg/GTEx.Skin_Sun_Exposed_Lower_leg.ENSG00000178429.9.RPS3AP5.wgt.RDat	RPS3AP5	10	86320199	86321019	0.0714	rs17103162	2.89	rs10887291	0.021541	-4.11	0.24787	492	1	top1	0.022	0.0062	-0.24787	0.8042
NA	/share/home/shxtc1/TWAS_FUSION/WEIGHTS//GTEx.Skin_Sun_Exposed_Lower_leg/GTEx.Skin_Sun_Exposed_Lower_leg.ENSG00000166135.9.HIF1AN.wgt.RDat	HIF1AN	10	102295616	102319755	0.073	rs807051	3.03	rs2489051	0.046267	-4.79	-0.22969	432	1	top1	0.046	0.0001	0.22969	0.8183
NA	/share/home/shxtc1/TWAS_FUSION/WEIGHTS//GTEx.Skin_Sun_Exposed_Lower_leg/GTEx.Skin_Sun_Exposed_Lower_leg.ENSG00000107882.7.SUFU.wgt.RDat	SUFU	10	104263744	104393292	0.0631	rs11191279	1.78	rs13287	0.054778	-5.04	-0.18687	380	12	enet	0.061	8.4e-06	0.21497	0.8298
NA	/share/home/shxtc1/TWAS_FUSION/WEIGHTS//GTEx.Skin_Sun_Exposed_Lower_leg/GTEx.Skin_Sun_Exposed_Lower_leg.ENSG00000213551.4.DNAJC9.wgt.RDat	DNAJC9	10	74943120	75005934	0.053	rs16930108	-2.56	rs7085141	0.001536	-3.90	-0.02887	222	9	enet	0.014	0.021	-0.21304	0.8313
NA	/share/home/shxtc1/TWAS_FUSION/WEIGHTS//GTEx.Skin_Sun_Exposed_Lower_leg/GTEx.Skin_Sun_Exposed_Lower_leg.ENSG00000196072.7.BLOC1S2.wgt.RDat	BLOC1S2	10	102033713	102046469	0.348	rs2902364	-2.56	rs12782963	0.306198	-9.86	-0.33287	399	7	lasso	0.31	4.5e-26	0.20506	0.8375
NA	/share/home/shxtc1/TWAS_FUSION/WEIGHTS//GTEx.Skin_Sun_Exposed_Lower_leg/GTEx.Skin_Sun_Exposed_Lower_leg.ENSG00000075826.12.SEC31B.wgt.RDat	SEC31B	10	102246399	102279711	0.1996	rs2902364	-2.56	rs2273695	0.339562	-10.16	-0.19152	425	1	top1	0.34	5.5e-29	0.19152	0.8481
NA	/share/home/shxtc1/TWAS_FUSION/WEIGHTS//GTEx.Skin_Sun_Exposed_Lower_leg/GTEx.Skin_Sun_Exposed_Lower_leg.ENSG00000107643.11.MAPK8.wgt.RDat	MAPK8	10	49514698	49647403	0.0766	rs11812546	-2.68	rs4838416	0.031770	-4.61	-0.95777	481	7	enet	0.034	0.00073	0.18895	0.8501
NA	/share/home/shxtc1/TWAS_FUSION/WEIGHTS//GTEx.Skin_Sun_Exposed_Lower_leg/GTEx.Skin_Sun_Exposed_Lower_leg.ENSG00000122359.13.ANXA11.wgt.RDat	ANXA11	10	81910645	81965328	0.1128	rs11201695	2.21	rs7090145	0.066294	-4.91	-0.17691	436	1	top1	0.066	3.6e-06	0.17691	0.8596
NA	/share/home/shxtc1/TWAS_FUSION/WEIGHTS//GTEx.Skin_Sun_Exposed_Lower_leg/GTEx.Skin_Sun_Exposed_Lower_leg.ENSG00000177853.10.ZNF518A.wgt.RDat	ZNF518A	10	97889472	97965044	0.081	rs4481960	-2.78	rs10491070	0.047133	4.98	0.16305	492	1	top1	0.047	8.7e-05	0.16305	0.8705
NA	/share/home/shxtc1/TWAS_FUSION/WEIGHTS//GTEx.Skin_Sun_Exposed_Lower_leg/GTEx.Skin_Sun_Exposed_Lower_leg.ENSG00000271670.1.RP11-95I16.4.wgt.RDat	RP11-95I16.4	10	122638768	122640179	0.4045	rs7910507	3.75	rs7079527	0.400839	-11.21	-0.14229	632	1	top1	0.4	2.4e-35	0.14229	0.8869
NA	/share/home/shxtc1/TWAS_FUSION/WEIGHTS//GTEx.Skin_Sun_Exposed_Lower_leg/GTEx.Skin_Sun_Exposed_Lower_leg.ENSG00000107614.17.TRDMT1.wgt.RDat	TRDMT1	10	17184253	17244053	0.0989	rs1797081	-2.85	rs2273735	0.015622	-4.99	-0.11684	676	4	lasso	0.04	0.0003	-0.13964	0.8889
NA	/share/home/shxtc1/TWAS_FUSION/WEIGHTS//GTEx.Skin_Sun_Exposed_Lower_leg/GTEx.Skin_Sun_Exposed_Lower_leg.ENSG00000173267.9.SNCG.wgt.RDat	SNCG	10	88718375	88723017	0.088	rs35612501	-2.18	rs12415784	0.011914	4.86	0.49078	243	9	enet	0.049	6.3e-05	0.13163	0.8953
NA	/share/home/shxtc1/TWAS_FUSION/WEIGHTS//GTEx.Skin_Sun_Exposed_Lower_leg/GTEx.Skin_Sun_Exposed_Lower_leg.ENSG00000227540.1.RP11-152N13.5.wgt.RDat	RP11-152N13.5	10	75012549	75014107	0.0426	rs16930108	-2.56	rs7899149	0.078559	-5.26	-0.11922	211	1	top1	0.079	4.6e-07	0.11922	0.9051
NA	/share/home/shxtc1/TWAS_FUSION/WEIGHTS//GTEx.Skin_Sun_Exposed_Lower_leg/GTEx.Skin_Sun_Exposed_Lower_leg.ENSG00000138346.10.DNA2.wgt.RDat	DNA2	10	70173821	70231879	0.2308	rs7894163	-2.03	rs10998195	0.152344	-7.50	-0.11183	396	1	top1	0.15	1.3e-12	0.11183	0.9110
NA	/share/home/shxtc1/TWAS_FUSION/WEIGHTS//GTEx.Skin_Sun_Exposed_Lower_leg/GTEx.Skin_Sun_Exposed_Lower_leg.ENSG00000170430.9.MGMT.wgt.RDat	MGMT	10	131265448	131566271	0.4477	rs1888874	-2.92	rs3858300	0.300846	-10.33	-0.36807	749	42	enet	0.46	1.6e-41	0.10217	0.9186
NA	/share/home/shxtc1/TWAS_FUSION/WEIGHTS//GTEx.Skin_Sun_Exposed_Lower_leg/GTEx.Skin_Sun_Exposed_Lower_leg.ENSG00000165730.10.STOX1.wgt.RDat	STOX1	10	70587298	70655188	0.0836	rs12415599	-3.11	rs12268631	0.058604	5.33	0.10173	437	1	top1	0.059	1.3e-05	0.10173	0.9190
NA	/share/home/shxtc1/TWAS_FUSION/WEIGHTS//GTEx.Skin_Sun_Exposed_Lower_leg/GTEx.Skin_Sun_Exposed_Lower_leg.ENSG00000148824.14.MTG1.wgt.RDat	MTG1	10	135207598	135207836	0.1255	rs10857665	3.55	rs2297031	0.080607	5.37	0.10112	323	1	top1	0.081	3.3e-07	0.10112	0.9195
NA	/share/home/shxtc1/TWAS_FUSION/WEIGHTS//GTEx.Skin_Sun_Exposed_Lower_leg/GTEx.Skin_Sun_Exposed_Lower_leg.ENSG00000150076.18.C10orf68.wgt.RDat	C10orf68	10	32871962	33171802	0.1821	rs9299680	2.99	rs11009087	0.139167	-6.55	0.08278	557	1	top1	0.14	1.4e-11	-0.08278	0.9340
NA	/share/home/shxtc1/TWAS_FUSION/WEIGHTS//GTEx.Skin_Sun_Exposed_Lower_leg/GTEx.Skin_Sun_Exposed_Lower_leg.ENSG00000272630.1.RP11-344N10.5.wgt.RDat	RP11-344N10.5	10	74857802	74861055	0.0883	rs16930108	-2.56	rs7908682	0.066446	5.06	0.06399	220	1	top1	0.066	3.5e-06	0.06399	0.9490
NA	/share/home/shxtc1/TWAS_FUSION/WEIGHTS//GTEx.Skin_Sun_Exposed_Lower_leg/GTEx.Skin_Sun_Exposed_Lower_leg.ENSG00000166224.12.SGPL1.wgt.RDat	SGPL1	10	72575717	72640930	0.115	rs2254174	3.47	rs10823631	0.014474	-4.07	0.06388	696	1	top1	0.014	0.021	-0.06388	0.9491
NA	/share/home/shxtc1/TWAS_FUSION/WEIGHTS//GTEx.Skin_Sun_Exposed_Lower_leg/GTEx.Skin_Sun_Exposed_Lower_leg.ENSG00000099290.11.FAM21A.wgt.RDat	FAM21A	10	51827648	51893269	0.6433	rs11813798	2.69	rs2338050	0.477168	-12.04	-0.45553	300	20	enet	0.57	3.7e-57	0.05437	0.9566
NA	/share/home/shxtc1/TWAS_FUSION/WEIGHTS//GTEx.Skin_Sun_Exposed_Lower_leg/GTEx.Skin_Sun_Exposed_Lower_leg.ENSG00000204169.6.AGAP7.wgt.RDat	AGAP7	10	51464162	51486327	0.6005	rs7350420	1.80	rs10821609	0.344679	10.25	0.43281	69	24	enet	0.55	5.7e-54	-0.03350	0.9733
NA	/share/home/shxtc1/TWAS_FUSION/WEIGHTS//GTEx.Skin_Sun_Exposed_Lower_leg/GTEx.Skin_Sun_Exposed_Lower_leg.ENSG00000122367.15.LDB3.wgt.RDat	LDB3	10	88428206	88495825	0.2772	rs35612501	-2.18	rs11202121	0.044200	-6.09	-0.01515	382	8	lasso	0.073	1.1e-06	0.02813	0.9776
NA	/share/home/shxtc1/TWAS_FUSION/WEIGHTS//GTEx.Skin_Sun_Exposed_Lower_leg/GTEx.Skin_Sun_Exposed_Lower_leg.ENSG00000232807.2.RP11-536K7.3.wgt.RDat	RP11-536K7.3	10	5976233	5987863	0.141	rs9423652	2.88	rs8177741	0.032649	4.83	-0.61516	691	5	lasso	0.11	1.1e-09	0.02649	0.9789
NA	/share/home/shxtc1/TWAS_FUSION/WEIGHTS//GTEx.Skin_Sun_Exposed_Lower_leg/GTEx.Skin_Sun_Exposed_Lower_leg.ENSG00000165406.11.MARCH8.wgt.RDat	MARCH8	10	45950035	46090354	0.0955	rs6593456	2.83	rs12779976	0.042726	4.26	0.02327	279	1	top1	0.043	0.00018	0.02327	0.9814
NA	/share/home/shxtc1/TWAS_FUSION/WEIGHTS//GTEx.Skin_Sun_Exposed_Lower_leg/GTEx.Skin_Sun_Exposed_Lower_leg.ENSG00000151632.12.AKR1C2.wgt.RDat	AKR1C2	10	5029967	5060223	0.1716	rs9423375	2.61	rs6650153	0.182078	7.78	-0.02500	648	2	lasso	0.18	4e-15	-0.01788	0.9857
NA	/share/home/shxtc1/TWAS_FUSION/WEIGHTS//GTEx.Skin_Sun_Exposed_Lower_leg/GTEx.Skin_Sun_Exposed_Lower_leg.ENSG00000120055.5.C10orf95.wgt.RDat	C10orf95	10	104209594	104211300	0.164	rs11191279	1.78	rs11191291	0.129443	6.49	0.32001	335	34	enet	0.16	2.9e-13	0.01796	0.9857
NA	/share/home/shxtc1/TWAS_FUSION/WEIGHTS//GTEx.Skin_Sun_Exposed_Lower_leg/GTEx.Skin_Sun_Exposed_Lower_leg.ENSG00000120008.11.WDR11.wgt.RDat	WDR11	10	122610687	122669036	0.3776	rs7910507	3.75	rs10886788	0.301553	-9.69	-0.18602	666	7	lasso	0.31	7.6e-26	-0.00878	0.9930
NA	/share/home/shxtc1/TWAS_FUSION/WEIGHTS//GTEx.Skin_Sun_Exposed_Lower_leg/GTEx.Skin_Sun_Exposed_Lower_leg.ENSG00000108039.13.XPNPEP1.wgt.RDat	XPNPEP1	10	111624524	111683311	0.0928	rs10509898	2.25	rs3758408	0.045688	4.89	-0.00837	333	1	top1	0.046	0.00011	-0.00837	0.9933
NA	/share/home/shxtc1/TWAS_FUSION/WEIGHTS//GTEx.Skin_Sun_Exposed_Lower_leg/GTEx.Skin_Sun_Exposed_Lower_leg.ENSG00000108219.10.TSPAN14.wgt.RDat	TSPAN14	10	82213922	82292879	0.1278	rs1073077	2.53	rs7900536	0.037022	4.80	-0.04866	557	4	lasso	0.056	1.9e-05	-0.00492	0.9961

### Sheet: Skin_Not_Sun_Exposed_Suprap
PANEL	FILE	ID	CHR	P0	P1	HSQ	BEST.GWAS.ID	BEST.GWAS.Z	EQTL.ID	EQTL.R2	EQTL.Z	EQTL.GWAS.Z	NSNP	NWGT	MODEL	MODELCV.R2	MODELCV.PV	TWAS.Z	TWAS.P
NA	/share/home/shxtc1/TWAS_FUSION/WEIGHTS//GTEx.Skin_Not_Sun_Exposed_Suprapubic/GTEx.Skin_Not_Sun_Exposed_Suprapubic.ENSG00000226864.1.RP11-500G22.2.wgt.RDat	RP11-500G22.2	10	123687827	123711480	0.3534	NA	NA	NA	NA	NA	NA	0	0	enet	0.091	1.1e-05	NA	NA
NA	/share/home/shxtc1/TWAS_FUSION/WEIGHTS//GTEx.Skin_Not_Sun_Exposed_Suprapubic/GTEx.Skin_Not_Sun_Exposed_Suprapubic.ENSG00000198060.5.MARCH5.wgt.RDat	MARCH5	10	94050920	94113721	0.1019	rs7067935	-2.90	rs11186841	0.08713	-4.96	-2.8922	329	7	lasso	0.097	5.4e-06	2.7551	0.00587
NA	/share/home/shxtc1/TWAS_FUSION/WEIGHTS//GTEx.Skin_Not_Sun_Exposed_Suprapubic/GTEx.Skin_Not_Sun_Exposed_Suprapubic.ENSG00000165650.7.PDZD8.wgt.RDat	PDZD8	10	119040000	119134978	0.233	rs7088180	2.82	rs363282	0.13413	-5.23	2.6456	563	1	top1	0.13	8.4e-08	-2.6456	0.00815
NA	/share/home/shxtc1/TWAS_FUSION/WEIGHTS//GTEx.Skin_Not_Sun_Exposed_Suprapubic/GTEx.Skin_Not_Sun_Exposed_Suprapubic.ENSG00000244733.4.RP11-506M13.3.wgt.RDat	RP11-506M13.3	10	81420647	81437248	0.1169	rs11002888	-2.71	rs1650187	-0.00480	-3.61	2.4634	329	9	enet	0.0033	0.2	-2.6025	0.00925
NA	/share/home/shxtc1/TWAS_FUSION/WEIGHTS//GTEx.Skin_Not_Sun_Exposed_Suprapubic/GTEx.Skin_Not_Sun_Exposed_Suprapubic.ENSG00000138193.10.PLCE1.wgt.RDat	PLCE1	10	95753746	96092580	0.1103	rs10882380	-2.68	rs17415514	0.08821	-4.29	-2.2678	522	1	top1	0.088	1.5e-05	2.2678	0.02334
NA	/share/home/shxtc1/TWAS_FUSION/WEIGHTS//GTEx.Skin_Not_Sun_Exposed_Suprapubic/GTEx.Skin_Not_Sun_Exposed_Suprapubic.ENSG00000165568.13.AKR1E2.wgt.RDat	AKR1E2	10	4828821	4890254	0.1877	rs9423375	2.61	rs4880688	0.03176	4.34	1.6615	696	6	lasso	0.034	0.0056	2.0326	0.04209
NA	/share/home/shxtc1/TWAS_FUSION/WEIGHTS//GTEx.Skin_Not_Sun_Exposed_Suprapubic/GTEx.Skin_Not_Sun_Exposed_Suprapubic.ENSG00000226381.3.RP11-119F19.2.wgt.RDat	RP11-119F19.2	10	81425253	81526085	0.2419	rs11002888	-2.71	rs10443918	0.13041	-5.95	0.7766	365	11	enet	0.2	5.1e-11	-1.9627	0.04968
NA	/share/home/shxtc1/TWAS_FUSION/WEIGHTS//GTEx.Skin_Not_Sun_Exposed_Suprapubic/GTEx.Skin_Not_Sun_Exposed_Suprapubic.ENSG00000175470.14.PPP2R2D.wgt.RDat	PPP2R2D	10	133747955	133773331	0.1987	rs10830046	2.89	rs7096563	0.08110	-4.68	1.3942	495	6	lasso	0.11	2.1e-06	-1.8906	0.05868
NA	/share/home/shxtc1/TWAS_FUSION/WEIGHTS//GTEx.Skin_Not_Sun_Exposed_Suprapubic/GTEx.Skin_Not_Sun_Exposed_Suprapubic.ENSG00000214279.8.RP11-108K14.4.wgt.RDat	RP11-108K14.4	10	135267432	135337062	0.1772	rs10857665	3.55	rs6537607	-0.00475	3.26	-0.8945	299	18	enet	-0.0035	0.57	-1.7806	0.07498
NA	/share/home/shxtc1/TWAS_FUSION/WEIGHTS//GTEx.Skin_Not_Sun_Exposed_Suprapubic/GTEx.Skin_Not_Sun_Exposed_Suprapubic.ENSG00000122376.7.FAM35A.wgt.RDat	FAM35A	10	88854953	88951225	0.3717	rs12778872	-2.69	rs7081609	0.16501	6.21	1.7983	302	10	lasso	0.21	1.1e-11	1.7041	0.08836
NA	/share/home/shxtc1/TWAS_FUSION/WEIGHTS//GTEx.Skin_Not_Sun_Exposed_Suprapubic/GTEx.Skin_Not_Sun_Exposed_Suprapubic.ENSG00000138303.13.ASCC1.wgt.RDat	ASCC1	10	73856278	73976892	0.1749	rs1665692	2.55	rs951713	0.02617	4.40	1.0086	488	4	lasso	0.065	0.00019	1.6957	0.08994
NA	/share/home/shxtc1/TWAS_FUSION/WEIGHTS//GTEx.Skin_Not_Sun_Exposed_Suprapubic/GTEx.Skin_Not_Sun_Exposed_Suprapubic.ENSG00000057608.12.GDI2.wgt.RDat	GDI2	10	5807186	5884095	0.1539	rs9423652	2.88	rs3793707	0.09899	-5.04	-1.5341	727	1	top1	0.099	4.4e-06	1.5341	0.12499
NA	/share/home/shxtc1/TWAS_FUSION/WEIGHTS//GTEx.Skin_Not_Sun_Exposed_Suprapubic/GTEx.Skin_Not_Sun_Exposed_Suprapubic.ENSG00000148814.13.LRRC27.wgt.RDat	LRRC27	10	134145614	134195010	0.2755	rs4291594	-3.42	rs2295273	0.19294	6.41	-1.5092	470	4	lasso	0.22	3.3e-12	-1.4896	0.13632
NA	/share/home/shxtc1/TWAS_FUSION/WEIGHTS//GTEx.Skin_Not_Sun_Exposed_Suprapubic/GTEx.Skin_Not_Sun_Exposed_Suprapubic.ENSG00000107643.11.MAPK8.wgt.RDat	MAPK8	10	49514698	49647403	0.2292	rs11812546	-2.68	rs1867577	0.13071	5.92	-1.0184	481	18	enet	0.17	1.3e-09	-1.4566	0.14522
NA	/share/home/shxtc1/TWAS_FUSION/WEIGHTS//GTEx.Skin_Not_Sun_Exposed_Suprapubic/GTEx.Skin_Not_Sun_Exposed_Suprapubic.ENSG00000174194.11.AGAP8.wgt.RDat	AGAP8	10	51224681	51371321	0.7291	rs11101175	-2.19	rs17720205	0.36896	8.52	-1.1115	206	16	enet	0.49	1.5e-30	-1.4554	0.14556
NA	/share/home/shxtc1/TWAS_FUSION/WEIGHTS//GTEx.Skin_Not_Sun_Exposed_Suprapubic/GTEx.Skin_Not_Sun_Exposed_Suprapubic.ENSG00000165806.15.CASP7.wgt.RDat	CASP7	10	115438942	115490662	0.2553	rs11196406	4.04	rs2227309	0.07941	-5.79	-1.3574	609	6	lasso	0.14	6.1e-08	1.4478	0.14767
NA	/share/home/shxtc1/TWAS_FUSION/WEIGHTS//GTEx.Skin_Not_Sun_Exposed_Suprapubic/GTEx.Skin_Not_Sun_Exposed_Suprapubic.ENSG00000134452.15.FBXO18.wgt.RDat	FBXO18	10	5932194	5979556	0.1497	rs9423652	2.88	rs636578	0.06462	-4.04	-1.4409	703	1	top1	0.065	0.0002	1.4409	0.14962
NA	/share/home/shxtc1/TWAS_FUSION/WEIGHTS//GTEx.Skin_Not_Sun_Exposed_Suprapubic/GTEx.Skin_Not_Sun_Exposed_Suprapubic.ENSG00000171160.13.MORN4.wgt.RDat	MORN4	10	99374310	99393344	0.1849	rs1010931	-2.73	rs10786360	0.08502	-5.60	1.3702	474	7	lasso	0.093	8.7e-06	-1.4278	0.15335
NA	/share/home/shxtc1/TWAS_FUSION/WEIGHTS//GTEx.Skin_Not_Sun_Exposed_Suprapubic/GTEx.Skin_Not_Sun_Exposed_Suprapubic.ENSG00000230091.2.TMEM254-AS1.wgt.RDat	TMEM254-AS1	10	81806616	81838668	0.5948	rs1650187	2.46	rs4478933	0.40987	8.95	1.2362	330	8	lasso	0.5	3.5e-31	1.3974	0.16229
NA	/share/home/shxtc1/TWAS_FUSION/WEIGHTS//GTEx.Skin_Not_Sun_Exposed_Suprapubic/GTEx.Skin_Not_Sun_Exposed_Suprapubic.ENSG00000240291.1.RP11-499P20.2.wgt.RDat	RP11-499P20.2	10	18802044	18834580	0.3088	rs41383652	3.17	rs7088091	0.21975	7.11	1.3519	597	7	lasso	0.24	1.8e-13	1.3886	0.16496
NA	/share/home/shxtc1/TWAS_FUSION/WEIGHTS//GTEx.Skin_Not_Sun_Exposed_Suprapubic/GTEx.Skin_Not_Sun_Exposed_Suprapubic.ENSG00000225119.3.LINC00999.wgt.RDat	LINC00999	10	38717074	38736820	0.0617	rs11011416	3.17	rs2800457	0.00822	-4.15	1.3463	130	1	top1	0.0082	0.11	-1.3463	0.17821
NA	/share/home/shxtc1/TWAS_FUSION/WEIGHTS//GTEx.Skin_Not_Sun_Exposed_Suprapubic/GTEx.Skin_Not_Sun_Exposed_Suprapubic.ENSG00000107854.5.TNKS2.wgt.RDat	TNKS2	10	93558069	93625033	0.1965	rs11597974	2.99	rs11186654	0.06694	-5.38	1.0821	318	4	lasso	0.099	4.4e-06	-1.3414	0.17980
NA	/share/home/shxtc1/TWAS_FUSION/WEIGHTS//GTEx.Skin_Not_Sun_Exposed_Suprapubic/GTEx.Skin_Not_Sun_Exposed_Suprapubic.ENSG00000254635.1.WAC-AS1.wgt.RDat	WAC-AS1	10	28811581	28821672	0.4781	rs10508731	2.69	rs2993985	0.48092	9.77	-1.1502	578	37	enet	0.56	6.1e-37	-1.3053	0.19178
NA	/share/home/shxtc1/TWAS_FUSION/WEIGHTS//GTEx.Skin_Not_Sun_Exposed_Suprapubic/GTEx.Skin_Not_Sun_Exposed_Suprapubic.ENSG00000152778.7.IFIT5.wgt.RDat	IFIT5	10	91174343	91180758	0.2733	rs7091822	-2.54	rs303212	0.12307	-6.42	-1.3274	547	23	enet	0.19	7.5e-11	1.2887	0.19751
NA	/share/home/shxtc1/TWAS_FUSION/WEIGHTS//GTEx.Skin_Not_Sun_Exposed_Suprapubic/GTEx.Skin_Not_Sun_Exposed_Suprapubic.ENSG00000273038.1.RP11-479G22.8.wgt.RDat	RP11-479G22.8	10	33176189	33178239	0.1388	rs2370771	-2.75	rs2505389	0.11014	-4.73	-1.2442	434	1	top1	0.11	1.3e-06	1.2442	0.21342
NA	/share/home/shxtc1/TWAS_FUSION/WEIGHTS//GTEx.Skin_Not_Sun_Exposed_Suprapubic/GTEx.Skin_Not_Sun_Exposed_Suprapubic.ENSG00000170759.10.KIF5B.wgt.RDat	KIF5B	10	32297938	32345359	0.1451	rs9299680	2.99	rs17230172	0.02974	4.50	-0.1894	375	12	enet	0.054	0.00065	1.2330	0.21757
NA	/share/home/shxtc1/TWAS_FUSION/WEIGHTS//GTEx.Skin_Not_Sun_Exposed_Suprapubic/GTEx.Skin_Not_Sun_Exposed_Suprapubic.ENSG00000273008.1.RP11-351D16.3.wgt.RDat	RP11-351D16.3	10	43632272	43633782	0.0852	rs17447650	-2.58	rs2565200	0.08326	4.50	1.2160	376	1	top1	0.083	2.5e-05	1.2160	0.22398
NA	/share/home/shxtc1/TWAS_FUSION/WEIGHTS//GTEx.Skin_Not_Sun_Exposed_Suprapubic/GTEx.Skin_Not_Sun_Exposed_Suprapubic.ENSG00000180628.10.PCGF5.wgt.RDat	PCGF5	10	92979908	93044088	0.2941	rs11597974	2.99	rs7090817	0.26910	7.56	1.2006	422	1	top1	0.27	4.8e-15	1.2006	0.22990
NA	/share/home/shxtc1/TWAS_FUSION/WEIGHTS//GTEx.Skin_Not_Sun_Exposed_Suprapubic/GTEx.Skin_Not_Sun_Exposed_Suprapubic.ENSG00000165983.10.PTER.wgt.RDat	PTER	10	16478942	16555736	0.2121	rs11253941	3.04	rs2000200	0.06010	-5.84	-1.0965	622	13	enet	0.18	2.8e-10	1.1730	0.24081
NA	/share/home/shxtc1/TWAS_FUSION/WEIGHTS//GTEx.Skin_Not_Sun_Exposed_Suprapubic/GTEx.Skin_Not_Sun_Exposed_Suprapubic.ENSG00000151640.8.DPYSL4.wgt.RDat	DPYSL4	10	134000404	134019280	0.3754	rs4291594	-3.42	rs2814167	0.19001	6.61	-1.1328	440	5	lasso	0.19	9.3e-11	-1.1688	0.24249
NA	/share/home/shxtc1/TWAS_FUSION/WEIGHTS//GTEx.Skin_Not_Sun_Exposed_Suprapubic/GTEx.Skin_Not_Sun_Exposed_Suprapubic.ENSG00000176273.10.SLC35G1.wgt.RDat	SLC35G1	10	95653730	95715819	0.1683	rs10882380	-2.68	rs7898970	0.09431	-5.16	-1.1666	479	1	top1	0.094	7.5e-06	1.1666	0.24335
NA	/share/home/shxtc1/TWAS_FUSION/WEIGHTS//GTEx.Skin_Not_Sun_Exposed_Suprapubic/GTEx.Skin_Not_Sun_Exposed_Suprapubic.ENSG00000169826.6.CSGALNACT2.wgt.RDat	CSGALNACT2	10	43633934	43680756	0.1244	rs17447650	-2.58	rs2505557	0.11343	6.07	1.2586	397	3	lasso	0.16	6.1e-09	1.1621	0.24519
NA	/share/home/shxtc1/TWAS_FUSION/WEIGHTS//GTEx.Skin_Not_Sun_Exposed_Suprapubic/GTEx.Skin_Not_Sun_Exposed_Suprapubic.ENSG00000230555.2.RP11-517P14.2.wgt.RDat	RP11-517P14.2	10	43916186	43917548	0.1074	rs11238629	-2.69	rs1112959	0.01172	4.41	-0.8791	433	4	lasso	0.087	1.6e-05	-1.1375	0.25531
NA	/share/home/shxtc1/TWAS_FUSION/WEIGHTS//GTEx.Skin_Not_Sun_Exposed_Suprapubic/GTEx.Skin_Not_Sun_Exposed_Suprapubic.ENSG00000148908.10.RGS10.wgt.RDat	RGS10	10	121259340	121302220	0.2205	rs196340	2.93	rs10886559	0.03778	4.23	0.5692	467	18	enet	0.056	0.00053	1.1035	0.26980
NA	/share/home/shxtc1/TWAS_FUSION/WEIGHTS//GTEx.Skin_Not_Sun_Exposed_Suprapubic/GTEx.Skin_Not_Sun_Exposed_Suprapubic.ENSG00000237399.3.PITRM1-AS1.wgt.RDat	PITRM1-AS1	10	3183824	3210164	0.278	rs2306305	2.81	rs2388557	0.13611	6.01	-1.0685	729	1	top1	0.14	6.7e-08	-1.0685	0.28527
NA	/share/home/shxtc1/TWAS_FUSION/WEIGHTS//GTEx.Skin_Not_Sun_Exposed_Suprapubic/GTEx.Skin_Not_Sun_Exposed_Suprapubic.ENSG00000232229.1.LINC00865.wgt.RDat	LINC00865	10	91589267	91600618	0.3328	rs1547843	-2.15	rs3740040	0.14580	5.92	-0.3893	488	27	enet	0.16	6.7e-09	-1.0444	0.29630
NA	/share/home/shxtc1/TWAS_FUSION/WEIGHTS//GTEx.Skin_Not_Sun_Exposed_Suprapubic/GTEx.Skin_Not_Sun_Exposed_Suprapubic.ENSG00000179296.9.CTGLF12P.wgt.RDat	CTGLF12P	10	49217898	49239729	0.1835	rs11812546	-2.68	rs769008	0.10107	-4.93	1.0029	165	1	top1	0.1	3.5e-06	-1.0029	0.31590
NA	/share/home/shxtc1/TWAS_FUSION/WEIGHTS//GTEx.Skin_Not_Sun_Exposed_Suprapubic/GTEx.Skin_Not_Sun_Exposed_Suprapubic.ENSG00000196139.7.AKR1C3.wgt.RDat	AKR1C3	10	5077546	5149878	0.1907	rs9423652	2.88	rs7921327	-0.00278	-3.06	0.9986	698	1	top1	-0.0028	0.5	-0.9986	0.31801
NA	/share/home/shxtc1/TWAS_FUSION/WEIGHTS//GTEx.Skin_Not_Sun_Exposed_Suprapubic/GTEx.Skin_Not_Sun_Exposed_Suprapubic.ENSG00000228748.2.RP13-39P12.3.wgt.RDat	RP13-39P12.3	10	79542624	79552934	0.1483	rs35799	3.05	rs2812427	0.10148	-4.63	0.5720	525	22	enet	0.11	1.2e-06	-0.9565	0.33881
NA	/share/home/shxtc1/TWAS_FUSION/WEIGHTS//GTEx.Skin_Not_Sun_Exposed_Suprapubic/GTEx.Skin_Not_Sun_Exposed_Suprapubic.ENSG00000221767.1.MIR1307.wgt.RDat	MIR1307	10	105154010	105154158	0.4616	rs17115986	-2.58	rs1163073	0.51635	10.05	0.5590	335	23	enet	0.52	4.4e-33	0.9224	0.35631
NA	/share/home/shxtc1/TWAS_FUSION/WEIGHTS//GTEx.Skin_Not_Sun_Exposed_Suprapubic/GTEx.Skin_Not_Sun_Exposed_Suprapubic.ENSG00000107611.10.CUBN.wgt.RDat	CUBN	10	16865963	17171830	0.2263	rs11253941	3.04	rs7912064	0.11254	5.30	-0.9065	815	1	top1	0.11	9.7e-07	-0.9065	0.36465
NA	/share/home/shxtc1/TWAS_FUSION/WEIGHTS//GTEx.Skin_Not_Sun_Exposed_Suprapubic/GTEx.Skin_Not_Sun_Exposed_Suprapubic.ENSG00000107614.17.TRDMT1.wgt.RDat	TRDMT1	10	17184253	17244053	0.2174	rs1797081	-2.85	rs7084476	0.11125	-5.38	-0.8772	676	1	top1	0.11	1.1e-06	0.8772	0.38036
NA	/share/home/shxtc1/TWAS_FUSION/WEIGHTS//GTEx.Skin_Not_Sun_Exposed_Suprapubic/GTEx.Skin_Not_Sun_Exposed_Suprapubic.ENSG00000224886.2.BEND3P3.wgt.RDat	BEND3P3	10	81444250	81444739	0.2796	rs11002888	-2.71	rs10443918	0.06853	-5.22	0.7766	313	12	lasso	0.15	7.7e-09	-0.8690	0.38482
NA	/share/home/shxtc1/TWAS_FUSION/WEIGHTS//GTEx.Skin_Not_Sun_Exposed_Suprapubic/GTEx.Skin_Not_Sun_Exposed_Suprapubic.ENSG00000151553.10.FAM160B1.wgt.RDat	FAM160B1	10	116581503	116659591	0.1081	rs11196869	-3.27	rs7923693	0.04273	-4.35	-0.8564	376	1	top1	0.043	0.0022	0.8564	0.39178
NA	/share/home/shxtc1/TWAS_FUSION/WEIGHTS//GTEx.Skin_Not_Sun_Exposed_Suprapubic/GTEx.Skin_Not_Sun_Exposed_Suprapubic.ENSG00000095485.12.CWF19L1.wgt.RDat	CWF19L1	10	101992055	102027437	0.3764	rs2902364	-2.56	rs12784396	0.35505	8.45	-0.7604	395	12	enet	0.38	4.4e-22	-0.8313	0.40579
NA	/share/home/shxtc1/TWAS_FUSION/WEIGHTS//GTEx.Skin_Not_Sun_Exposed_Suprapubic/GTEx.Skin_Not_Sun_Exposed_Suprapubic.ENSG00000151893.10.CACUL1.wgt.RDat	CACUL1	10	120433679	120514761	0.224	rs2676830	-3.44	rs17586536	0.02567	-4.65	-0.5381	538	35	enet	0.074	7.4e-05	0.7944	0.42693
NA	/share/home/shxtc1/TWAS_FUSION/WEIGHTS//GTEx.Skin_Not_Sun_Exposed_Suprapubic/GTEx.Skin_Not_Sun_Exposed_Suprapubic.ENSG00000172650.8.AGAP5.wgt.RDat	AGAP5	10	75434033	75457639	0.1078	rs2675666	2.05	rs10762563	0.06812	4.49	0.7866	247	1	top1	0.068	0.00013	0.7866	0.43149
NA	/share/home/shxtc1/TWAS_FUSION/WEIGHTS//GTEx.Skin_Not_Sun_Exposed_Suprapubic/GTEx.Skin_Not_Sun_Exposed_Suprapubic.ENSG00000173267.9.SNCG.wgt.RDat	SNCG	10	88718375	88723017	0.1485	rs35612501	-2.18	rs12416136	0.09924	5.29	0.4476	243	7	lasso	0.13	1.8e-07	0.7505	0.45294
NA	/share/home/shxtc1/TWAS_FUSION/WEIGHTS//GTEx.Skin_Not_Sun_Exposed_Suprapubic/GTEx.Skin_Not_Sun_Exposed_Suprapubic.ENSG00000065621.10.GSTO2.wgt.RDat	GSTO2	10	106028631	106064703	0.3849	rs17115986	-2.58	rs156697	0.34466	8.41	-0.4744	439	8	lasso	0.35	3.8e-20	-0.7307	0.46493
NA	/share/home/shxtc1/TWAS_FUSION/WEIGHTS//GTEx.Skin_Not_Sun_Exposed_Suprapubic/GTEx.Skin_Not_Sun_Exposed_Suprapubic.ENSG00000134461.11.ANKRD16.wgt.RDat	ANKRD16	10	5903580	5930030	0.3209	rs9423652	2.88	rs17319759	0.15736	6.15	0.7163	675	1	top1	0.16	5.6e-09	0.7163	0.47379
NA	/share/home/shxtc1/TWAS_FUSION/WEIGHTS//GTEx.Skin_Not_Sun_Exposed_Suprapubic/GTEx.Skin_Not_Sun_Exposed_Suprapubic.ENSG00000240180.1.RP11-318E3.4.wgt.RDat	RP11-318E3.4	10	5903768	5904557	0.2489	rs9423652	2.88	rs17319759	0.24763	7.15	0.7163	663	1	top1	0.25	8.1e-14	0.7163	0.47379
NA	/share/home/shxtc1/TWAS_FUSION/WEIGHTS//GTEx.Skin_Not_Sun_Exposed_Suprapubic/GTEx.Skin_Not_Sun_Exposed_Suprapubic.ENSG00000107521.14.HPS1.wgt.RDat	HPS1	10	100175955	100206684	0.2069	rs7075856	-2.92	rs3750605	-0.00091	3.70	0.1892	495	23	enet	0.045	0.0017	-0.6906	0.48981
NA	/share/home/shxtc1/TWAS_FUSION/WEIGHTS//GTEx.Skin_Not_Sun_Exposed_Suprapubic/GTEx.Skin_Not_Sun_Exposed_Suprapubic.ENSG00000133661.11.SFTPD.wgt.RDat	SFTPD	10	81697496	81742370	0.2158	rs1650187	2.46	rs1304463	0.06234	-4.84	-1.2534	314	18	enet	0.14	5.4e-08	0.6823	0.49503
NA	/share/home/shxtc1/TWAS_FUSION/WEIGHTS//GTEx.Skin_Not_Sun_Exposed_Suprapubic/GTEx.Skin_Not_Sun_Exposed_Suprapubic.ENSG00000148690.10.FRA10AC1.wgt.RDat	FRA10AC1	10	95427640	95462329	0.1194	rs10882380	-2.68	rs4919491	0.05396	4.02	0.6751	538	1	top1	0.054	0.00063	0.6751	0.49960
NA	/share/home/shxtc1/TWAS_FUSION/WEIGHTS//GTEx.Skin_Not_Sun_Exposed_Suprapubic/GTEx.Skin_Not_Sun_Exposed_Suprapubic.ENSG00000213390.6.ARHGAP19.wgt.RDat	ARHGAP19	10	98981930	99030421	0.1446	rs1010931	-2.73	rs4919087	0.06364	-4.85	-0.6684	465	1	top1	0.064	0.00022	0.6684	0.50387
NA	/share/home/shxtc1/TWAS_FUSION/WEIGHTS//GTEx.Skin_Not_Sun_Exposed_Suprapubic/GTEx.Skin_Not_Sun_Exposed_Suprapubic.ENSG00000120539.10.MASTL.wgt.RDat	MASTL	10	27447478	27475853	0.3663	rs4598563	-2.96	rs7091128	0.43522	-9.24	0.6667	465	1	top1	0.44	6e-26	-0.6667	0.50495
NA	/share/home/shxtc1/TWAS_FUSION/WEIGHTS//GTEx.Skin_Not_Sun_Exposed_Suprapubic/GTEx.Skin_Not_Sun_Exposed_Suprapubic.ENSG00000196177.8.ACADSB.wgt.RDat	ACADSB	10	124768495	124817827	0.4705	rs7896499	2.98	rs12261774	0.27307	7.83	-0.2638	604	29	enet	0.42	4.9e-25	-0.6606	0.50884
NA	/share/home/shxtc1/TWAS_FUSION/WEIGHTS//GTEx.Skin_Not_Sun_Exposed_Suprapubic/GTEx.Skin_Not_Sun_Exposed_Suprapubic.ENSG00000271335.1.RP11-324I22.4.wgt.RDat	RP11-324I22.4	10	35603480	35625329	0.1961	rs586934	-2.40	rs3802509	0.28934	7.56	0.6289	333	1	top1	0.29	3.1e-16	0.6289	0.52938
NA	/share/home/shxtc1/TWAS_FUSION/WEIGHTS//GTEx.Skin_Not_Sun_Exposed_Suprapubic/GTEx.Skin_Not_Sun_Exposed_Suprapubic.ENSG00000242600.2.MBL1P.wgt.RDat	MBL1P	10	81664654	81710092	0.1362	rs1650187	2.46	rs7072068	0.08372	4.51	0.6216	324	1	top1	0.084	2.4e-05	0.6216	0.53423
NA	/share/home/shxtc1/TWAS_FUSION/WEIGHTS//GTEx.Skin_Not_Sun_Exposed_Suprapubic/GTEx.Skin_Not_Sun_Exposed_Suprapubic.ENSG00000173145.7.NOC3L.wgt.RDat	NOC3L	10	96075004	96122716	0.3234	rs10882380	-2.68	rs17516758	0.20882	7.09	-0.4468	339	31	enet	0.23	8.2e-13	-0.6073	0.54367
NA	/share/home/shxtc1/TWAS_FUSION/WEIGHTS//GTEx.Skin_Not_Sun_Exposed_Suprapubic/GTEx.Skin_Not_Sun_Exposed_Suprapubic.ENSG00000175395.11.ZNF25.wgt.RDat	ZNF25	10	38238500	38265561	0.0499	rs11011338	3.43	rs12412221	0.07988	4.34	-0.5922	276	1	top1	0.08	3.7e-05	-0.5922	0.55374
NA	/share/home/shxtc1/TWAS_FUSION/WEIGHTS//GTEx.Skin_Not_Sun_Exposed_Suprapubic/GTEx.Skin_Not_Sun_Exposed_Suprapubic.ENSG00000138162.13.TACC2.wgt.RDat	TACC2	10	123748709	124014060	0.2472	rs3750842	-3.07	rs11200385	0.09420	-4.89	-0.8232	714	5	lasso	0.11	1e-06	0.5719	0.56738
NA	/share/home/shxtc1/TWAS_FUSION/WEIGHTS//GTEx.Skin_Not_Sun_Exposed_Suprapubic/GTEx.Skin_Not_Sun_Exposed_Suprapubic.ENSG00000239665.4.RP11-295P9.3.wgt.RDat	RP11-295P9.3	10	13673143	13710299	0.2894	rs3750883	3.80	rs10906433	0.16970	-6.15	0.5584	710	1	top1	0.17	1.3e-09	-0.5584	0.57660
NA	/share/home/shxtc1/TWAS_FUSION/WEIGHTS//GTEx.Skin_Not_Sun_Exposed_Suprapubic/GTEx.Skin_Not_Sun_Exposed_Suprapubic.ENSG00000165406.11.MARCH8.wgt.RDat	MARCH8	10	45950035	46090354	0.1815	rs6593456	2.83	rs17159090	0.11446	5.90	-0.6917	279	6	enet	0.14	2.7e-08	-0.5243	0.60008
NA	/share/home/shxtc1/TWAS_FUSION/WEIGHTS//GTEx.Skin_Not_Sun_Exposed_Suprapubic/GTEx.Skin_Not_Sun_Exposed_Suprapubic.ENSG00000188690.8.UROS.wgt.RDat	UROS	10	127477146	127511817	0.0972	rs2366052	-2.68	rs10159992	0.07938	-4.89	-0.5194	582	1	top1	0.079	3.9e-05	0.5194	0.60347
NA	/share/home/shxtc1/TWAS_FUSION/WEIGHTS//GTEx.Skin_Not_Sun_Exposed_Suprapubic/GTEx.Skin_Not_Sun_Exposed_Suprapubic.ENSG00000155254.8.MARVELD1.wgt.RDat	MARVELD1	10	99472930	99477907	0.1652	rs1010931	-2.73	rs10786367	0.03990	4.77	-0.5142	429	1	top1	0.04	0.003	-0.5142	0.60708
NA	/share/home/shxtc1/TWAS_FUSION/WEIGHTS//GTEx.Skin_Not_Sun_Exposed_Suprapubic/GTEx.Skin_Not_Sun_Exposed_Suprapubic.ENSG00000148719.10.DNAJB12.wgt.RDat	DNAJB12	10	74092588	74114988	0.0733	rs16930108	-2.56	rs9415068	0.06826	4.13	-0.4898	376	1	top1	0.068	0.00013	-0.4898	0.62426
NA	/share/home/shxtc1/TWAS_FUSION/WEIGHTS//GTEx.Skin_Not_Sun_Exposed_Suprapubic/GTEx.Skin_Not_Sun_Exposed_Suprapubic.ENSG00000138286.10.FAM149B1.wgt.RDat	FAM149B1	10	74927924	74995239	0.098	rs16930108	-2.56	rs3736519	0.02118	4.19	-0.1934	224	15	enet	0.029	0.0095	-0.4876	0.62581
NA	/share/home/shxtc1/TWAS_FUSION/WEIGHTS//GTEx.Skin_Not_Sun_Exposed_Suprapubic/GTEx.Skin_Not_Sun_Exposed_Suprapubic.ENSG00000119943.6.PYROXD2.wgt.RDat	PYROXD2	10	100143322	100174941	0.3368	rs7075856	-2.92	rs2147900	0.31773	8.18	0.4476	499	1	top1	0.32	5.8e-18	0.4476	0.65443
NA	/share/home/shxtc1/TWAS_FUSION/WEIGHTS//GTEx.Skin_Not_Sun_Exposed_Suprapubic/GTEx.Skin_Not_Sun_Exposed_Suprapubic.ENSG00000138185.12.ENTPD1.wgt.RDat	ENTPD1	10	97471536	97637023	0.1705	rs11188322	-3.09	rs7908691	0.13253	-5.33	-0.4380	613	1	top1	0.13	1e-07	0.4380	0.66141
NA	/share/home/shxtc1/TWAS_FUSION/WEIGHTS//GTEx.Skin_Not_Sun_Exposed_Suprapubic/GTEx.Skin_Not_Sun_Exposed_Suprapubic.ENSG00000196072.7.BLOC1S2.wgt.RDat	BLOC1S2	10	102033713	102046469	0.4797	rs2902364	-2.56	rs17112791	0.24557	-7.94	-0.2155	399	34	enet	0.31	1.4e-17	0.4046	0.68575
NA	/share/home/shxtc1/TWAS_FUSION/WEIGHTS//GTEx.Skin_Not_Sun_Exposed_Suprapubic/GTEx.Skin_Not_Sun_Exposed_Suprapubic.ENSG00000152465.13.NMT2.wgt.RDat	NMT2	10	15148372	15210692	0.2662	rs7907802	3.10	rs10906842	-0.00515	4.23	-0.5541	571	7	enet	0.0028	0.21	-0.4018	0.68781
NA	/share/home/shxtc1/TWAS_FUSION/WEIGHTS//GTEx.Skin_Not_Sun_Exposed_Suprapubic/GTEx.Skin_Not_Sun_Exposed_Suprapubic.ENSG00000183605.12.SFXN4.wgt.RDat	SFXN4	10	120900425	120925179	0.5369	rs196340	2.93	rs10749291	0.53244	10.21	-0.5879	479	42	enet	0.55	7.7e-36	-0.3972	0.69125
NA	/share/home/shxtc1/TWAS_FUSION/WEIGHTS//GTEx.Skin_Not_Sun_Exposed_Suprapubic/GTEx.Skin_Not_Sun_Exposed_Suprapubic.ENSG00000182180.9.MRPS16.wgt.RDat	MRPS16	10	75011521	75012451	0.2684	rs16930108	-2.56	rs7923276	0.09876	4.65	0.5990	210	4	lasso	0.12	3.3e-07	0.3795	0.70430
NA	/share/home/shxtc1/TWAS_FUSION/WEIGHTS//GTEx.Skin_Not_Sun_Exposed_Suprapubic/GTEx.Skin_Not_Sun_Exposed_Suprapubic.ENSG00000214562.9.NUTM2D.wgt.RDat	NUTM2D	10	89120238	89130452	0.2666	rs12778872	-2.69	rs2181522	0.00134	-4.19	-1.4246	268	6	lasso	0.074	6.8e-05	0.3750	0.70767
NA	/share/home/shxtc1/TWAS_FUSION/WEIGHTS//GTEx.Skin_Not_Sun_Exposed_Suprapubic/GTEx.Skin_Not_Sun_Exposed_Suprapubic.ENSG00000240527.1.RP11-429G19.3.wgt.RDat	RP11-429G19.3	10	97593265	97633515	0.216	rs11188322	-3.09	rs7908691	0.21725	-7.28	-0.4380	535	4	lasso	0.23	1.4e-12	0.3567	0.72130
NA	/share/home/shxtc1/TWAS_FUSION/WEIGHTS//GTEx.Skin_Not_Sun_Exposed_Suprapubic/GTEx.Skin_Not_Sun_Exposed_Suprapubic.ENSG00000107897.14.ACBD5.wgt.RDat	ACBD5	10	27484146	27531059	0.1575	rs4598563	-2.96	rs4617487	0.01787	-4.04	-0.3517	468	1	top1	0.018	0.035	0.3517	0.72507
NA	/share/home/shxtc1/TWAS_FUSION/WEIGHTS//GTEx.Skin_Not_Sun_Exposed_Suprapubic/GTEx.Skin_Not_Sun_Exposed_Suprapubic.ENSG00000130649.5.CYP2E1.wgt.RDat	CYP2E1	10	135333910	135352626	0.1887	rs10857665	3.55	rs12245492	0.06042	-4.29	-0.3669	271	6	lasso	0.067	0.00016	0.3472	0.72842
NA	/share/home/shxtc1/TWAS_FUSION/WEIGHTS//GTEx.Skin_Not_Sun_Exposed_Suprapubic/GTEx.Skin_Not_Sun_Exposed_Suprapubic.ENSG00000227492.1.RP11-316M21.6.wgt.RDat	RP11-316M21.6	10	101989424	101993757	0.3006	rs2902364	-2.56	rs11597086	0.13868	5.38	-0.7644	378	5	lasso	0.15	1.6e-08	-0.3225	0.74709
NA	/share/home/shxtc1/TWAS_FUSION/WEIGHTS//GTEx.Skin_Not_Sun_Exposed_Suprapubic/GTEx.Skin_Not_Sun_Exposed_Suprapubic.ENSG00000180817.7.PPA1.wgt.RDat	PPA1	10	71962586	71993667	0.1842	rs14761	3.40	rs12355080	0.12720	5.13	-0.3115	703	1	top1	0.13	1.8e-07	-0.3115	0.75543
NA	/share/home/shxtc1/TWAS_FUSION/WEIGHTS//GTEx.Skin_Not_Sun_Exposed_Suprapubic/GTEx.Skin_Not_Sun_Exposed_Suprapubic.ENSG00000204147.5.ASAH2B.wgt.RDat	ASAH2B	10	52499078	52516948	0.4851	rs10996282	3.12	rs16914267	0.24383	7.47	0.6278	473	35	enet	0.28	1.9e-15	0.2932	0.76938
NA	/share/home/shxtc1/TWAS_FUSION/WEIGHTS//GTEx.Skin_Not_Sun_Exposed_Suprapubic/GTEx.Skin_Not_Sun_Exposed_Suprapubic.ENSG00000156398.8.SFXN2.wgt.RDat	SFXN2	10	104474295	104503249	0.1995	rs11191279	1.78	rs2902548	0.14321	-5.75	0.2865	363	1	top1	0.14	2.9e-08	-0.2865	0.77449
NA	/share/home/shxtc1/TWAS_FUSION/WEIGHTS//GTEx.Skin_Not_Sun_Exposed_Suprapubic/GTEx.Skin_Not_Sun_Exposed_Suprapubic.ENSG00000134463.10.ECHDC3.wgt.RDat	ECHDC3	10	11784365	11806069	0.4236	rs10905985	2.43	rs3814626	0.09603	-5.33	0.5437	459	34	enet	0.25	6.8e-14	-0.2691	0.78788
NA	/share/home/shxtc1/TWAS_FUSION/WEIGHTS//GTEx.Skin_Not_Sun_Exposed_Suprapubic/GTEx.Skin_Not_Sun_Exposed_Suprapubic.ENSG00000166135.9.HIF1AN.wgt.RDat	HIF1AN	10	102295616	102319755	0.133	rs807051	3.03	rs3750633	0.02879	-3.89	-0.2669	432	1	top1	0.029	0.01	0.2669	0.78955
NA	/share/home/shxtc1/TWAS_FUSION/WEIGHTS//GTEx.Skin_Not_Sun_Exposed_Suprapubic/GTEx.Skin_Not_Sun_Exposed_Suprapubic.ENSG00000138346.10.DNA2.wgt.RDat	DNA2	10	70173821	70231879	0.2919	rs7894163	-2.03	rs2031098	0.15898	-6.50	-0.1009	396	14	lasso	0.22	2.4e-12	-0.2657	0.79047
NA	/share/home/shxtc1/TWAS_FUSION/WEIGHTS//GTEx.Skin_Not_Sun_Exposed_Suprapubic/GTEx.Skin_Not_Sun_Exposed_Suprapubic.ENSG00000165669.9.FAM204A.wgt.RDat	FAM204A	10	120065401	120101832	0.1422	rs2676830	-3.44	rs876414	-0.00206	3.60	0.2604	548	1	top1	-0.0021	0.44	0.2604	0.79453
NA	/share/home/shxtc1/TWAS_FUSION/WEIGHTS//GTEx.Skin_Not_Sun_Exposed_Suprapubic/GTEx.Skin_Not_Sun_Exposed_Suprapubic.ENSG00000188234.9.AGAP4.wgt.RDat	AGAP4	10	46321042	46349323	0.2816	rs3780900	-1.39	rs10751383	0.13350	-6.34	-0.3303	123	6	lasso	0.17	1e-09	0.2491	0.80331
NA	/share/home/shxtc1/TWAS_FUSION/WEIGHTS//GTEx.Skin_Not_Sun_Exposed_Suprapubic/GTEx.Skin_Not_Sun_Exposed_Suprapubic.ENSG00000107959.11.PITRM1.wgt.RDat	PITRM1	10	3179920	3215003	0.2798	rs2306305	2.81	rs3740607	0.07886	4.98	-0.2402	734	1	top1	0.079	4.1e-05	-0.2402	0.81019
NA	/share/home/shxtc1/TWAS_FUSION/WEIGHTS//GTEx.Skin_Not_Sun_Exposed_Suprapubic/GTEx.Skin_Not_Sun_Exposed_Suprapubic.ENSG00000172661.13.FAM21C.wgt.RDat	FAM21C	10	46222648	46288409	0.2809	rs12765621	-1.44	rs17157941	0.00278	-4.16	-0.8114	166	12	enet	0.066	0.00017	-0.2244	0.82248
NA	/share/home/shxtc1/TWAS_FUSION/WEIGHTS//GTEx.Skin_Not_Sun_Exposed_Suprapubic/GTEx.Skin_Not_Sun_Exposed_Suprapubic.ENSG00000075826.12.SEC31B.wgt.RDat	SEC31B	10	102246399	102279711	0.1493	rs2902364	-2.56	rs2273695	0.15959	-5.71	-0.1915	425	1	top1	0.16	4.3e-09	0.1915	0.84812
NA	/share/home/shxtc1/TWAS_FUSION/WEIGHTS//GTEx.Skin_Not_Sun_Exposed_Suprapubic/GTEx.Skin_Not_Sun_Exposed_Suprapubic.ENSG00000204169.6.AGAP7.wgt.RDat	AGAP7	10	51464162	51486327	0.5241	rs7350420	1.80	rs10821609	0.19026	7.37	0.4328	69	27	enet	0.39	1.2e-22	-0.1698	0.86520
NA	/share/home/shxtc1/TWAS_FUSION/WEIGHTS//GTEx.Skin_Not_Sun_Exposed_Suprapubic/GTEx.Skin_Not_Sun_Exposed_Suprapubic.ENSG00000150076.18.C10orf68.wgt.RDat	C10orf68	10	32871962	33171802	0.2177	rs9299680	2.99	rs11009161	0.20417	6.76	-0.1496	557	1	top1	0.2	2e-11	-0.1496	0.88107
NA	/share/home/shxtc1/TWAS_FUSION/WEIGHTS//GTEx.Skin_Not_Sun_Exposed_Suprapubic/GTEx.Skin_Not_Sun_Exposed_Suprapubic.ENSG00000120008.11.WDR11.wgt.RDat	WDR11	10	122610687	122669036	0.4488	rs7910507	3.75	rs3758510	0.34717	-8.50	-0.1419	666	1	top1	0.35	7.8e-20	0.1419	0.88719
NA	/share/home/shxtc1/TWAS_FUSION/WEIGHTS//GTEx.Skin_Not_Sun_Exposed_Suprapubic/GTEx.Skin_Not_Sun_Exposed_Suprapubic.ENSG00000271670.1.RP11-95I16.4.wgt.RDat	RP11-95I16.4	10	122638768	122640179	0.3789	rs7910507	3.75	rs3758510	0.38672	-8.83	-0.1419	632	1	top1	0.39	1.8e-22	0.1419	0.88719
NA	/share/home/shxtc1/TWAS_FUSION/WEIGHTS//GTEx.Skin_Not_Sun_Exposed_Suprapubic/GTEx.Skin_Not_Sun_Exposed_Suprapubic.ENSG00000272572.1.RP11-179B2.2.wgt.RDat	RP11-179B2.2	10	102670860	102672496	0.2738	rs2486173	-3.20	rs12217775	0.14736	5.44	0.1240	408	1	top1	0.15	1.8e-08	0.1240	0.90132
NA	/share/home/shxtc1/TWAS_FUSION/WEIGHTS//GTEx.Skin_Not_Sun_Exposed_Suprapubic/GTEx.Skin_Not_Sun_Exposed_Suprapubic.ENSG00000272599.1.RP11-152N13.16.wgt.RDat	RP11-152N13.16	10	74884331	74885163	0.0408	rs16930108	-2.56	rs7082363	0.06189	-4.13	0.1144	217	1	top1	0.062	0.00027	-0.1144	0.90889
NA	/share/home/shxtc1/TWAS_FUSION/WEIGHTS//GTEx.Skin_Not_Sun_Exposed_Suprapubic/GTEx.Skin_Not_Sun_Exposed_Suprapubic.ENSG00000156042.13.TTC18.wgt.RDat	TTC18	10	75013517	75118617	0.1099	rs16930108	-2.56	rs7918396	0.08453	-4.86	0.1143	249	1	top1	0.085	2.2e-05	-0.1143	0.90897
NA	/share/home/shxtc1/TWAS_FUSION/WEIGHTS//GTEx.Skin_Not_Sun_Exposed_Suprapubic/GTEx.Skin_Not_Sun_Exposed_Suprapubic.ENSG00000166272.12.WBP1L.wgt.RDat	WBP1L	10	104503727	104576021	0.1149	rs11191279	1.78	rs3977736	0.00705	-3.88	0.5354	367	19	enet	0.016	0.041	-0.1052	0.91621
NA	/share/home/shxtc1/TWAS_FUSION/WEIGHTS//GTEx.Skin_Not_Sun_Exposed_Suprapubic/GTEx.Skin_Not_Sun_Exposed_Suprapubic.ENSG00000122367.15.LDB3.wgt.RDat	LDB3	10	88428206	88495825	0.2408	rs35612501	-2.18	rs2803566	0.03005	-5.00	-0.8561	382	30	enet	0.14	6.4e-08	-0.0931	0.92579
NA	/share/home/shxtc1/TWAS_FUSION/WEIGHTS//GTEx.Skin_Not_Sun_Exposed_Suprapubic/GTEx.Skin_Not_Sun_Exposed_Suprapubic.ENSG00000170430.9.MGMT.wgt.RDat	MGMT	10	131265448	131566271	0.6083	rs1888874	-2.92	rs1008982	0.36609	-8.56	-0.2847	749	93	enet	0.45	5.4e-27	0.0930	0.92593
NA	/share/home/shxtc1/TWAS_FUSION/WEIGHTS//GTEx.Skin_Not_Sun_Exposed_Suprapubic/GTEx.Skin_Not_Sun_Exposed_Suprapubic.ENSG00000151208.12.DLG5.wgt.RDat	DLG5	10	79550549	79686378	0.1767	rs35799	3.05	rs17516020	0.01455	4.57	0.6093	584	24	enet	0.13	2e-07	-0.0751	0.94013
NA	/share/home/shxtc1/TWAS_FUSION/WEIGHTS//GTEx.Skin_Not_Sun_Exposed_Suprapubic/GTEx.Skin_Not_Sun_Exposed_Suprapubic.ENSG00000148484.13.RSU1.wgt.RDat	RSU1	10	16632610	16859527	0.4213	rs11253941	3.04	rs921742	0.37686	8.62	-0.0686	728	1	top1	0.38	8.4e-22	-0.0686	0.94533
NA	/share/home/shxtc1/TWAS_FUSION/WEIGHTS//GTEx.Skin_Not_Sun_Exposed_Suprapubic/GTEx.Skin_Not_Sun_Exposed_Suprapubic.ENSG00000166321.9.NUDT13.wgt.RDat	NUDT13	10	74870217	74891586	0.1752	rs16930108	-2.56	rs7078127	0.16474	-6.82	-0.1778	223	12	lasso	0.19	9.2e-11	0.0662	0.94725
NA	/share/home/shxtc1/TWAS_FUSION/WEIGHTS//GTEx.Skin_Not_Sun_Exposed_Suprapubic/GTEx.Skin_Not_Sun_Exposed_Suprapubic.ENSG00000216937.7.CCDC7.wgt.RDat	CCDC7	10	32735068	32807433	0.0884	rs9299680	2.99	rs1557150	0.01015	3.83	-0.7766	346	17	enet	0.04	0.0029	-0.0243	0.98062
NA	/share/home/shxtc1/TWAS_FUSION/WEIGHTS//GTEx.Skin_Not_Sun_Exposed_Suprapubic/GTEx.Skin_Not_Sun_Exposed_Suprapubic.ENSG00000099290.11.FAM21A.wgt.RDat	FAM21A	10	51827648	51893269	0.6965	rs11813798	2.69	rs2338050	0.45121	-9.40	-0.4555	300	18	enet	0.5	2.1e-31	-0.0205	0.98361
NA	/share/home/shxtc1/TWAS_FUSION/WEIGHTS//GTEx.Skin_Not_Sun_Exposed_Suprapubic/GTEx.Skin_Not_Sun_Exposed_Suprapubic.ENSG00000241058.1.NSUN6.wgt.RDat	NSUN6	10	18834490	18905222	0.1399	rs41383652	3.17	rs7088214	0.10028	-4.97	-0.0122	606	1	top1	0.1	3.9e-06	0.0122	0.99024
NA	/share/home/shxtc1/TWAS_FUSION/WEIGHTS//GTEx.Skin_Not_Sun_Exposed_Suprapubic/GTEx.Skin_Not_Sun_Exposed_Suprapubic.ENSG00000165868.8.HSPA12A.wgt.RDat	HSPA12A	10	118430703	118502085	0.2819	rs7088180	2.82	rs12263233	0.00519	-4.39	0.8383	483	27	enet	0.086	1.9e-05	0.0114	0.99087

### Sheet: Prostate pos dat
PANEL	FILE	ID	CHR	P0	P1	HSQ	BEST.GWAS.ID	BEST.GWAS.Z	EQTL.ID	EQTL.R2	EQTL.Z	EQTL.GWAS.Z	NSNP	NWGT	MODEL	MODELCV.R2	MODELCV.PV	TWAS.Z	TWAS.P
NA	/share/home/shxtc1/TWAS_FUSION/WEIGHTS//GTEx.Prostate/GTEx.Prostate.ENSG00000151553.10.FAM160B1.wgt.RDat	FAM160B1	10	116581503	116659591	0.266	rs11196869	-3.27	rs7091958	0.03995	3.59	-3.1906	376	1	top1	0.04	0.036	-3.191	0.00142
NA	/share/home/shxtc1/TWAS_FUSION/WEIGHTS//GTEx.Prostate/GTEx.Prostate.ENSG00000227492.1.RP11-316M21.6.wgt.RDat	RP11-316M21.6	10	101989424	101993757	0.405	rs2902364	-2.56	rs7474634	0.03123	3.39	-1.9133	378	46	enet	0.038	0.04	-1.731	0.08349
NA	/share/home/shxtc1/TWAS_FUSION/WEIGHTS//GTEx.Prostate/GTEx.Prostate.ENSG00000165806.15.CASP7.wgt.RDat	CASP7	10	115438942	115490662	0.593	rs11196406	4.04	rs3121465	0.12361	4.7	1.6323	609	1	top1	0.12	0.00053	1.632	0.10262
NA	/share/home/shxtc1/TWAS_FUSION/WEIGHTS//GTEx.Prostate/GTEx.Prostate.ENSG00000237399.3.PITRM1-AS1.wgt.RDat	PITRM1-AS1	10	3183824	3210164	0.628	rs2306305	2.81	rs7924157	0.14828	-4.7	0.4525	729	50	enet	0.28	8.7e-08	1.598	0.11003
NA	/share/home/shxtc1/TWAS_FUSION/WEIGHTS//GTEx.Prostate/GTEx.Prostate.ENSG00000095485.12.CWF19L1.wgt.RDat	CWF19L1	10	101992055	102027437	0.288	rs2902364	-2.56	rs11597086	0.05562	4.32	-0.7644	395	8	lasso	0.13	0.00041	-1.53	0.12606
NA	/share/home/shxtc1/TWAS_FUSION/WEIGHTS//GTEx.Prostate/GTEx.Prostate.ENSG00000165752.12.STK32C.wgt.RDat	STK32C	10	134020996	134145351	0.428	rs4291594	-3.42	rs12570033	0.10858	-4.09	-1.5132	489	1	top1	0.11	0.0011	1.513	0.13022
NA	/share/home/shxtc1/TWAS_FUSION/WEIGHTS//GTEx.Prostate/GTEx.Prostate.ENSG00000230091.2.TMEM254-AS1.wgt.RDat	TMEM254-AS1	10	81806616	81838668	0.477	rs1650187	2.46	rs4478933	0.2358	5.45	1.2362	330	7	lasso	0.35	1.1e-09	1.401	0.1612
NA	/share/home/shxtc1/TWAS_FUSION/WEIGHTS//GTEx.Prostate/GTEx.Prostate.ENSG00000174194.11.AGAP8.wgt.RDat	AGAP8	10	51224681	51371321	0.551	rs11101175	-2.19	rs10761581	0.46884	6.38	-1.2236	206	4	lasso	0.53	8.4e-16	-1.342	0.1797
NA	/share/home/shxtc1/TWAS_FUSION/WEIGHTS//GTEx.Prostate/GTEx.Prostate.ENSG00000152778.7.IFIT5.wgt.RDat	IFIT5	10	91174343	91180758	0.271	rs7091822	-2.54	rs303212	0.17993	-4.77	-1.3274	547	1	top1	0.18	2.8e-05	1.327	0.18437
NA	/share/home/shxtc1/TWAS_FUSION/WEIGHTS//GTEx.Prostate/GTEx.Prostate.ENSG00000151640.8.DPYSL4.wgt.RDat	DPYSL4	10	134000404	134019280	0.405	rs4291594	-3.42	rs4534498	0.08236	4.31	-1.5492	440	7	lasso	0.13	0.00034	-1.259	0.20806
NA	/share/home/shxtc1/TWAS_FUSION/WEIGHTS//GTEx.Prostate/GTEx.Prostate.ENSG00000138293.15.NCOA4.wgt.RDat	NCOA4	10	51565108	51590734	0.198	rs11813798	2.69	rs10993994	0.18108	4.45	-1.2331	131	1	top1	0.18	2.6e-05	-1.233	0.21755
NA	/share/home/shxtc1/TWAS_FUSION/WEIGHTS//GTEx.Prostate/GTEx.Prostate.ENSG00000107959.11.PITRM1.wgt.RDat	PITRM1	10	3179920	3215003	0.49	rs2306305	2.81	rs4881111	0.03202	-3.78	-0.6979	734	18	enet	0.089	0.0031	1.174	0.24049
NA	/share/home/shxtc1/TWAS_FUSION/WEIGHTS//GTEx.Prostate/GTEx.Prostate.ENSG00000240291.1.RP11-499P20.2.wgt.RDat	RP11-499P20.2	10	18802044	18834580	0.303	rs41383652	3.17	rs3740102	0.26908	5.19	1.334	597	4	lasso	0.28	1.3e-07	1.029	0.30353
NA	/share/home/shxtc1/TWAS_FUSION/WEIGHTS//GTEx.Prostate/GTEx.Prostate.ENSG00000165322.13.ARHGAP12.wgt.RDat	ARHGAP12	10	32094365	32217742	0.149	rs9299680	2.99	rs2808079	0.08643	-3.99	-1.3689	381	24	enet	0.11	0.0012	0.917	0.35915
NA	/share/home/shxtc1/TWAS_FUSION/WEIGHTS//GTEx.Prostate/GTEx.Prostate.ENSG00000133661.11.SFTPD.wgt.RDat	SFTPD	10	81697496	81742370	0.271	rs1650187	2.46	rs7908468	0.04481	-3.57	-0.9025	314	1	top1	0.045	0.028	0.903	0.36679
NA	/share/home/shxtc1/TWAS_FUSION/WEIGHTS//GTEx.Prostate/GTEx.Prostate.ENSG00000170430.9.MGMT.wgt.RDat	MGMT	10	131265448	131566271	0.245	rs1888874	-2.92	rs11016853	0.13232	-4.56	-1.0035	749	4	lasso	0.2	9.4e-06	0.808	0.4191
NA	/share/home/shxtc1/TWAS_FUSION/WEIGHTS//GTEx.Prostate/GTEx.Prostate.ENSG00000204147.5.ASAH2B.wgt.RDat	ASAH2B	10	52499078	52516948	0.311	rs10996282	3.12	rs4245008	0.20323	5.17	0.7582	473	6	enet	0.23	1.5e-06	0.669	0.50322
NA	/share/home/shxtc1/TWAS_FUSION/WEIGHTS//GTEx.Prostate/GTEx.Prostate.ENSG00000221767.1.MIR1307.wgt.RDat	MIR1307	10	105154010	105154158	0.421	rs17115986	-2.58	rs2271751	0.44663	6.24	0.6578	335	1	top1	0.45	1.2e-12	0.658	0.51066
NA	/share/home/shxtc1/TWAS_FUSION/WEIGHTS//GTEx.Prostate/GTEx.Prostate.ENSG00000242600.2.MBL1P.wgt.RDat	MBL1P	10	81664654	81710092	0.237	rs1650187	2.46	rs7072068	0.01535	3.49	0.6216	324	1	top1	0.015	0.13	0.622	0.53423
NA	/share/home/shxtc1/TWAS_FUSION/WEIGHTS//GTEx.Prostate/GTEx.Prostate.ENSG00000236756.4.DNAJC9-AS1.wgt.RDat	DNAJC9-AS1	10	75007118	75036742	0.453	rs16930108	-2.56	rs7923276	0.03931	-3.18	0.6022	223	1	top1	0.039	0.037	-0.602	0.54701
NA	/share/home/shxtc1/TWAS_FUSION/WEIGHTS//GTEx.Prostate/GTEx.Prostate.ENSG00000183605.12.SFXN4.wgt.RDat	SFXN4	10	120900425	120925179	0.366	rs196340	2.93	rs10749291	0.43594	6.24	-0.5879	479	1	top1	0.44	2.8e-12	-0.588	0.55663
NA	/share/home/shxtc1/TWAS_FUSION/WEIGHTS//GTEx.Prostate/GTEx.Prostate.ENSG00000239665.4.RP11-295P9.3.wgt.RDat	RP11-295P9.3	10	13673143	13710299	0.595	rs3750883	3.8	rs10906433	0.32781	-5.76	0.5584	710	1	top1	0.33	5.1e-09	-0.558	0.5766
NA	/share/home/shxtc1/TWAS_FUSION/WEIGHTS//GTEx.Prostate/GTEx.Prostate.ENSG00000119965.8.C10orf88.wgt.RDat	C10orf88	10	124690419	124712548	0.342	rs7896499	2.98	rs7902274	0.30383	5.18	-0.5122	555	1	top1	0.3	2.3e-08	-0.512	0.6085
NA	/share/home/shxtc1/TWAS_FUSION/WEIGHTS//GTEx.Prostate/GTEx.Prostate.ENSG00000224596.3.ZMIZ1-AS1.wgt.RDat	ZMIZ1-AS1	10	80703085	80827652	0.446	rs11002888	-2.71	rs4980014	0.00739	3.45	0.5117	632	1	top1	0.0074	0.2	0.512	0.60887
NA	/share/home/shxtc1/TWAS_FUSION/WEIGHTS//GTEx.Prostate/GTEx.Prostate.ENSG00000107443.11.CCNJ.wgt.RDat	CCNJ	10	97803151	97820627	0.231	rs4481960	-2.78	rs7071836	0.17782	-4.28	-0.4852	495	1	top1	0.18	3.1e-05	0.485	0.62753
NA	/share/home/shxtc1/TWAS_FUSION/WEIGHTS//GTEx.Prostate/GTEx.Prostate.ENSG00000156110.9.ADK.wgt.RDat	ADK	10	75910960	76469061	0.378	rs3740316	-2.4	rs11001014	-0.00797	3.69	0.1162	394	4	lasso	0.0095	0.18	0.465	0.64161
NA	/share/home/shxtc1/TWAS_FUSION/WEIGHTS//GTEx.Prostate/GTEx.Prostate.ENSG00000099290.11.FAM21A.wgt.RDat	FAM21A	10	51827648	51893269	0.572	rs11813798	2.69	rs2338050	0.44924	-6.23	-0.4555	300	1	top1	0.45	1e-12	0.456	0.64873
NA	/share/home/shxtc1/TWAS_FUSION/WEIGHTS//GTEx.Prostate/GTEx.Prostate.ENSG00000270670.1.RP11-248C1.3.wgt.RDat	RP11-248C1.3	10	91597369	91599091	0.338	rs1547843	-2.15	rs1125326	0.05734	4.3	-0.3589	483	52	enet	0.095	0.0022	0.435	0.66371
NA	/share/home/shxtc1/TWAS_FUSION/WEIGHTS//GTEx.Prostate/GTEx.Prostate.ENSG00000166321.9.NUDT13.wgt.RDat	NUDT13	10	74870217	74891586	0.343	rs16930108	-2.56	rs16930346	0.30482	-5.84	-0.1279	223	20	lasso	0.34	1.8e-09	0.406	0.68461
NA	/share/home/shxtc1/TWAS_FUSION/WEIGHTS//GTEx.Prostate/GTEx.Prostate.ENSG00000232229.1.LINC00865.wgt.RDat	LINC00865	10	91589267	91600618	0.397	rs1547843	-2.15	rs1125326	0.28964	5.06	-0.3589	488	1	top1	0.29	5.5e-08	-0.359	0.71969
NA	/share/home/shxtc1/TWAS_FUSION/WEIGHTS//GTEx.Prostate/GTEx.Prostate.ENSG00000196793.9.ZNF239.wgt.RDat	ZNF239	10	44051792	44070066	0.283	rs11238629	-2.69	rs3006389	0.07824	-4.34	-0.1025	462	4	lasso	0.097	0.002	0.286	0.77463
NA	/share/home/shxtc1/TWAS_FUSION/WEIGHTS//GTEx.Prostate/GTEx.Prostate.ENSG00000120539.10.MASTL.wgt.RDat	MASTL	10	27447478	27475853	0.474	rs4598563	-2.96	rs7086553	0.39057	-5.87	0.2852	465	1	top1	0.39	7.6e-11	-0.285	0.77552
NA	/share/home/shxtc1/TWAS_FUSION/WEIGHTS//GTEx.Prostate/GTEx.Prostate.ENSG00000271335.1.RP11-324I22.4.wgt.RDat	RP11-324I22.4	10	35603480	35625329	0.245	rs586934	-2.4	rs11010152	0.03051	3.7	0.5952	333	22	enet	0.058	0.014	-0.284	0.77673
NA	/share/home/shxtc1/TWAS_FUSION/WEIGHTS//GTEx.Prostate/GTEx.Prostate.ENSG00000176273.10.SLC35G1.wgt.RDat	SLC35G1	10	95653730	95715819	0.411	rs10882380	-2.68	rs1223467	0.03223	-3.81	-0.975	479	20	enet	0.13	0.00032	0.246	0.80558
NA	/share/home/shxtc1/TWAS_FUSION/WEIGHTS//GTEx.Prostate/GTEx.Prostate.ENSG00000188234.9.AGAP4.wgt.RDat	AGAP4	10	46321042	46349323	0.202	rs3780900	-1.39	rs10751384	0.02247	3.86	0.0854	123	5	lasso	0.049	0.023	0.237	0.81254
NA	/share/home/shxtc1/TWAS_FUSION/WEIGHTS//GTEx.Prostate/GTEx.Prostate.ENSG00000224195.1.RP11-574K11.5.wgt.RDat	RP11-574K11.5	10	75573276	75574495	0.287	rs2675666	2.05	rs2675676	0.01644	-3.09	0.2024	232	1	top1	0.016	0.12	-0.202	0.83964
NA	/share/home/shxtc1/TWAS_FUSION/WEIGHTS//GTEx.Prostate/GTEx.Prostate.ENSG00000173145.7.NOC3L.wgt.RDat	NOC3L	10	96075004	96122716	0.213	rs10882380	-2.68	rs17516904	0.07388	4.2	-0.4528	339	19	enet	0.1	0.0015	0.188	0.85112
NA	/share/home/shxtc1/TWAS_FUSION/WEIGHTS//GTEx.Prostate/GTEx.Prostate.ENSG00000271670.1.RP11-95I16.4.wgt.RDat	RP11-95I16.4	10	122638768	122640179	0.452	rs7910507	3.75	rs10886788	0.39896	-5.93	-0.186	632	1	top1	0.4	4.2e-11	0.186	0.85243
NA	/share/home/shxtc1/TWAS_FUSION/WEIGHTS//GTEx.Prostate/GTEx.Prostate.ENSG00000236493.1.EIF2S2P3.wgt.RDat	EIF2S2P3	10	94428502	94429500	0.214	rs7067935	-2.9	rs10882099	0.05203	3.79	-1.1858	376	4	lasso	0.11	0.0011	0.18	0.85721
NA	/share/home/shxtc1/TWAS_FUSION/WEIGHTS//GTEx.Prostate/GTEx.Prostate.ENSG00000075826.12.SEC31B.wgt.RDat	SEC31B	10	102246399	102279711	0.18	rs2902364	-2.56	rs3793706	0.13586	-4.33	-0.1506	425	1	top1	0.14	0.00028	0.151	0.88027

### Sheet: Pituitary pos dat
PANEL	FILE	ID	CHR	P0	P1	HSQ	BEST.GWAS.ID	BEST.GWAS.Z	EQTL.ID	EQTL.R2	EQTL.Z	EQTL.GWAS.Z	NSNP	NWGT	MODEL	MODELCV.R2	MODELCV.PV	TWAS.Z	TWAS.P
NA	/share/home/shxtc1/TWAS_FUSION/WEIGHTS//GTEx.Pituitary/GTEx.Pituitary.ENSG00000189319.9.FAM53B.wgt.RDat	FAM53B	10	126307861	126432838	0.608	NA	NA	NA	NA	NA	NA	0	0	enet	0.042	0.032	NA	NA
NA	/share/home/shxtc1/TWAS_FUSION/WEIGHTS//GTEx.Pituitary/GTEx.Pituitary.ENSG00000165806.15.CASP7.wgt.RDat	CASP7	10	115438942	115490662	0.293	rs11196406	4.04	rs10885492	0.00568	-3.45	3.6511	609	7	lasso	0.014	0.14	-2.7054	0.00682
NA	/share/home/shxtc1/TWAS_FUSION/WEIGHTS//GTEx.Pituitary/GTEx.Pituitary.ENSG00000095485.12.CWF19L1.wgt.RDat	CWF19L1	10	101992055	102027437	0.248	rs2902364	-2.56	rs9888058	0.14070	4.72	-1.6272	395	1	top1	0.14	0.00022	-1.6272	0.10369
NA	/share/home/shxtc1/TWAS_FUSION/WEIGHTS//GTEx.Pituitary/GTEx.Pituitary.ENSG00000271738.1.RP11-137H2.6.wgt.RDat	RP11-137H2.6	10	82194765	82196869	0.284	rs11201695	2.21	rs7090145	-0.00992	3.85	-0.1769	542	7	lasso	0.002	0.28	-1.5268	0.12682
NA	/share/home/shxtc1/TWAS_FUSION/WEIGHTS//GTEx.Pituitary/GTEx.Pituitary.ENSG00000273038.1.RP11-479G22.8.wgt.RDat	RP11-479G22.8	10	33176189	33178239	0.319	rs2370771	-2.75	rs2505389	0.29709	-5.34	-1.2442	434	21	enet	0.32	1e-08	1.4785	0.13928
NA	/share/home/shxtc1/TWAS_FUSION/WEIGHTS//GTEx.Pituitary/GTEx.Pituitary.ENSG00000151640.8.DPYSL4.wgt.RDat	DPYSL4	10	134000404	134019280	0.24	rs4291594	-3.42	rs11146281	0.10730	3.96	-0.1994	440	4	lasso	0.26	3e-07	-1.4338	0.15164
NA	/share/home/shxtc1/TWAS_FUSION/WEIGHTS//GTEx.Pituitary/GTEx.Pituitary.ENSG00000107902.9.LHPP.wgt.RDat	LHPP	10	126150403	126302710	0.569	rs4929802	-3.16	rs10901773	0.18607	-4.18	-1.3799	576	1	top1	0.19	2e-05	1.3799	0.16762
NA	/share/home/shxtc1/TWAS_FUSION/WEIGHTS//GTEx.Pituitary/GTEx.Pituitary.ENSG00000174194.11.AGAP8.wgt.RDat	AGAP8	10	51224681	51371321	0.543	rs11101175	-2.19	rs7922121	0.24330	5.33	-1.1546	206	5	lasso	0.41	1.8e-11	-1.3473	0.17788
NA	/share/home/shxtc1/TWAS_FUSION/WEIGHTS//GTEx.Pituitary/GTEx.Pituitary.ENSG00000169826.6.CSGALNACT2.wgt.RDat	CSGALNACT2	10	43633934	43680756	0.347	rs17447650	-2.58	rs2257767	0.34735	5.96	1.2390	397	1	top1	0.35	1.4e-09	1.2390	0.21534
NA	/share/home/shxtc1/TWAS_FUSION/WEIGHTS//GTEx.Pituitary/GTEx.Pituitary.ENSG00000230091.2.TMEM254-AS1.wgt.RDat	TMEM254-AS1	10	81806616	81838668	0.323	rs1650187	2.46	rs4478933	0.25977	4.94	1.2362	330	1	top1	0.26	3.2e-07	1.2362	0.21639
NA	/share/home/shxtc1/TWAS_FUSION/WEIGHTS//GTEx.Pituitary/GTEx.Pituitary.ENSG00000188385.7.JAKMIP3.wgt.RDat	JAKMIP3	10	133918175	133998313	0.549	rs4291594	-3.42	rs7096456	0.44527	6.28	-1.3029	481	7	enet	0.46	5.3e-13	-1.2122	0.22545
NA	/share/home/shxtc1/TWAS_FUSION/WEIGHTS//GTEx.Pituitary/GTEx.Pituitary.ENSG00000148468.12.FAM171A1.wgt.RDat	FAM171A1	10	15253642	15413061	0.289	rs7907802	3.10	rs12264469	0.26360	4.85	1.1736	547	2	lasso	0.3	2.4e-08	1.2080	0.22707
NA	/share/home/shxtc1/TWAS_FUSION/WEIGHTS//GTEx.Pituitary/GTEx.Pituitary.ENSG00000269772.1.RP11-178G16.5.wgt.RDat	RP11-178G16.5	10	75880800	75881121	0.127	rs2675666	2.05	rs1908337	0.09958	-3.90	1.1403	233	1	top1	0.1	0.0018	-1.1403	0.25416
NA	/share/home/shxtc1/TWAS_FUSION/WEIGHTS//GTEx.Pituitary/GTEx.Pituitary.ENSG00000120049.14.KCNIP2.wgt.RDat	KCNIP2	10	103585731	103603677	0.124	rs11191064	-2.91	rs3730465	-0.00958	-3.16	0.3033	257	11	enet	0.011	0.17	-1.0185	0.30844
NA	/share/home/shxtc1/TWAS_FUSION/WEIGHTS//GTEx.Pituitary/GTEx.Pituitary.ENSG00000214279.8.RP11-108K14.4.wgt.RDat	RP11-108K14.4	10	135267432	135337062	0.334	rs10857665	3.55	rs2297031	0.17327	-4.70	0.1011	299	6	lasso	0.19	1.2e-05	-1.0016	0.31655
NA	/share/home/shxtc1/TWAS_FUSION/WEIGHTS//GTEx.Pituitary/GTEx.Pituitary.ENSG00000107554.11.DNMBP.wgt.RDat	DNMBP	10	101635334	101769676	0.402	rs6584294	-2.81	rs6584273	-0.00143	4.53	0.8878	488	1	top1	-0.0014	0.35	0.8878	0.37466
NA	/share/home/shxtc1/TWAS_FUSION/WEIGHTS//GTEx.Pituitary/GTEx.Pituitary.ENSG00000233547.1.RP11-57H14.2.wgt.RDat	RP11-57H14.2	10	114710405	114711634	0.434	rs11196229	3.22	rs7094463	0.27314	5.14	0.8199	485	10	lasso	0.32	9.2e-09	0.8837	0.37684
NA	/share/home/shxtc1/TWAS_FUSION/WEIGHTS//GTEx.Pituitary/GTEx.Pituitary.ENSG00000226864.1.RP11-500G22.2.wgt.RDat	RP11-500G22.2	10	123687827	123711480	0.545	rs3750842	-3.07	rs11200334	0.15133	-4.35	-0.8652	619	1	top1	0.15	0.00013	0.8652	0.38692
NA	/share/home/shxtc1/TWAS_FUSION/WEIGHTS//GTEx.Pituitary/GTEx.Pituitary.ENSG00000133661.11.SFTPD.wgt.RDat	SFTPD	10	81697496	81742370	0.316	rs1650187	2.46	rs721917	0.25256	5.05	1.0204	314	7	lasso	0.32	8.4e-09	0.8483	0.39626
NA	/share/home/shxtc1/TWAS_FUSION/WEIGHTS//GTEx.Pituitary/GTEx.Pituitary.ENSG00000204147.5.ASAH2B.wgt.RDat	ASAH2B	10	52499078	52516948	0.498	rs10996282	3.12	rs4245008	0.36529	5.83	0.7582	473	1	top1	0.37	4.3e-10	0.7582	0.44835
NA	/share/home/shxtc1/TWAS_FUSION/WEIGHTS//GTEx.Pituitary/GTEx.Pituitary.ENSG00000272914.1.RP11-330O11.3.wgt.RDat	RP11-330O11.3	10	31120757	31122316	0.408	rs17295633	-2.13	rs598009	0.07416	-3.60	-0.7150	488	1	top1	0.074	0.0064	0.7150	0.47459
NA	/share/home/shxtc1/TWAS_FUSION/WEIGHTS//GTEx.Pituitary/GTEx.Pituitary.ENSG00000228748.2.RP13-39P12.3.wgt.RDat	RP13-39P12.3	10	79542624	79552934	0.383	rs35799	3.05	rs11002310	0.22451	4.85	0.6728	525	1	top1	0.22	2.4e-06	0.6728	0.50109
NA	/share/home/shxtc1/TWAS_FUSION/WEIGHTS//GTEx.Pituitary/GTEx.Pituitary.ENSG00000151208.12.DLG5.wgt.RDat	DLG5	10	79550549	79686378	0.45	rs35799	3.05	rs11002310	0.35623	5.67	0.6728	584	1	top1	0.36	8e-10	0.6728	0.50109
NA	/share/home/shxtc1/TWAS_FUSION/WEIGHTS//GTEx.Pituitary/GTEx.Pituitary.ENSG00000120539.10.MASTL.wgt.RDat	MASTL	10	27447478	27475853	0.353	rs4598563	-2.96	rs1981296	0.43905	-6.23	0.6666	465	1	top1	0.44	2.2e-12	-0.6666	0.50502
NA	/share/home/shxtc1/TWAS_FUSION/WEIGHTS//GTEx.Pituitary/GTEx.Pituitary.ENSG00000165476.8.REEP3.wgt.RDat	REEP3	10	65281123	65384883	0.275	rs1255496	-2.87	rs12221149	-0.00632	3.09	-0.6195	403	43	enet	0.018	0.11	0.6440	0.51957
NA	/share/home/shxtc1/TWAS_FUSION/WEIGHTS//GTEx.Pituitary/GTEx.Pituitary.ENSG00000107779.7.BMPR1A.wgt.RDat	BMPR1A	10	88516407	88692595	0.405	rs35612501	-2.18	rs2354354	0.11828	-4.33	0.9661	332	9	lasso	0.14	0.00019	-0.6335	0.52640
NA	/share/home/shxtc1/TWAS_FUSION/WEIGHTS//GTEx.Pituitary/GTEx.Pituitary.ENSG00000138115.9.CYP2C8.wgt.RDat	CYP2C8	10	96796530	96829254	0.198	rs11188322	-3.09	rs1341164	0.04538	3.94	-0.6144	493	1	top1	0.045	0.027	-0.6144	0.53895
NA	/share/home/shxtc1/TWAS_FUSION/WEIGHTS//GTEx.Pituitary/GTEx.Pituitary.ENSG00000183605.12.SFXN4.wgt.RDat	SFXN4	10	120900425	120925179	0.697	rs196340	2.93	rs10749291	0.54453	6.91	-0.5879	479	1	top1	0.54	3.2e-16	-0.5879	0.55663
NA	/share/home/shxtc1/TWAS_FUSION/WEIGHTS//GTEx.Pituitary/GTEx.Pituitary.ENSG00000242600.2.MBL1P.wgt.RDat	MBL1P	10	81664654	81710092	0.485	rs1650187	2.46	rs728616	0.04629	4.62	-0.1055	324	36	enet	0.11	0.00084	0.5794	0.56231
NA	/share/home/shxtc1/TWAS_FUSION/WEIGHTS//GTEx.Pituitary/GTEx.Pituitary.ENSG00000221767.1.MIR1307.wgt.RDat	MIR1307	10	105154010	105154158	0.564	rs17115986	-2.58	rs11191642	0.58214	7.23	0.5786	335	5	lasso	0.59	4.1e-18	0.5781	0.56317
NA	/share/home/shxtc1/TWAS_FUSION/WEIGHTS//GTEx.Pituitary/GTEx.Pituitary.ENSG00000077420.11.APBB1IP.wgt.RDat	APBB1IP	10	26727132	26856732	0.527	rs6482566	2.96	rs9299820	0.37114	5.90	0.4862	484	8	lasso	0.38	1.6e-10	0.5314	0.59517
NA	/share/home/shxtc1/TWAS_FUSION/WEIGHTS//GTEx.Pituitary/GTEx.Pituitary.ENSG00000239665.4.RP11-295P9.3.wgt.RDat	RP11-295P9.3	10	13673143	13710299	0.443	rs3750883	3.80	rs4748047	0.26639	-4.93	0.5180	710	1	top1	0.27	2.2e-07	-0.5180	0.60445
NA	/share/home/shxtc1/TWAS_FUSION/WEIGHTS//GTEx.Pituitary/GTEx.Pituitary.ENSG00000099290.11.FAM21A.wgt.RDat	FAM21A	10	51827648	51893269	0.361	rs11813798	2.69	rs2338050	0.30491	-5.23	-0.4555	300	1	top1	0.3	2.1e-08	0.4555	0.64873
NA	/share/home/shxtc1/TWAS_FUSION/WEIGHTS//GTEx.Pituitary/GTEx.Pituitary.ENSG00000271335.1.RP11-324I22.4.wgt.RDat	RP11-324I22.4	10	35603480	35625329	0.427	rs586934	-2.40	rs1078942	0.27262	5.76	0.5842	333	7	lasso	0.3	2.6e-08	0.4505	0.65232
NA	/share/home/shxtc1/TWAS_FUSION/WEIGHTS//GTEx.Pituitary/GTEx.Pituitary.ENSG00000138111.10.TMEM180.wgt.RDat	TMEM180	10	104221149	104236802	0.358	rs11191279	1.78	rs1056744	0.22759	5.02	0.4481	339	1	top1	0.23	2e-06	0.4481	0.65407
NA	/share/home/shxtc1/TWAS_FUSION/WEIGHTS//GTEx.Pituitary/GTEx.Pituitary.ENSG00000075826.12.SEC31B.wgt.RDat	SEC31B	10	102246399	102279711	0.254	rs2902364	-2.56	rs2273695	0.15306	-4.53	-0.1915	425	15	lasso	0.18	2.9e-05	0.3880	0.69798
NA	/share/home/shxtc1/TWAS_FUSION/WEIGHTS//GTEx.Pituitary/GTEx.Pituitary.ENSG00000270670.1.RP11-248C1.3.wgt.RDat	RP11-248C1.3	10	91597369	91599091	0.241	rs1547843	-2.15	rs1125326	0.24507	5.38	-0.3589	483	1	top1	0.25	7.6e-07	-0.3589	0.71969
NA	/share/home/shxtc1/TWAS_FUSION/WEIGHTS//GTEx.Pituitary/GTEx.Pituitary.ENSG00000076685.14.NT5C2.wgt.RDat	NT5C2	10	104850368	104953056	0.189	rs10883887	2.10	rs10748826	-0.01190	3.35	0.3453	380	10	lasso	0.0096	0.18	-0.3498	0.72651
NA	/share/home/shxtc1/TWAS_FUSION/WEIGHTS//GTEx.Pituitary/GTEx.Pituitary.ENSG00000172661.13.FAM21C.wgt.RDat	FAM21C	10	46222648	46288409	0.275	rs12765621	-1.44	rs10751383	0.23659	4.68	-0.3303	166	1	top1	0.24	1.2e-06	-0.3303	0.74118
NA	/share/home/shxtc1/TWAS_FUSION/WEIGHTS//GTEx.Pituitary/GTEx.Pituitary.ENSG00000188234.9.AGAP4.wgt.RDat	AGAP4	10	46321042	46349323	0.184	rs3780900	-1.39	rs10751383	0.18777	-4.20	-0.3303	123	1	top1	0.19	1.8e-05	0.3303	0.74118
NA	/share/home/shxtc1/TWAS_FUSION/WEIGHTS//GTEx.Pituitary/GTEx.Pituitary.ENSG00000216937.7.CCDC7.wgt.RDat	CCDC7	10	32735068	32807433	0.236	rs9299680	2.99	rs1342548	0.03507	3.93	0.1685	346	15	lasso	0.074	0.0063	0.3011	0.76333
NA	/share/home/shxtc1/TWAS_FUSION/WEIGHTS//GTEx.Pituitary/GTEx.Pituitary.ENSG00000107890.12.ANKRD26.wgt.RDat	ANKRD26	10	27280843	27389421	0.189	rs4598563	-2.96	rs2489583	0.15278	-3.92	0.2739	478	1	top1	0.15	0.00012	-0.2739	0.78412
NA	/share/home/shxtc1/TWAS_FUSION/WEIGHTS//GTEx.Pituitary/GTEx.Pituitary.ENSG00000148700.9.ADD3.wgt.RDat	ADD3	10	111756126	111895323	0.267	rs11195096	-2.20	rs17126984	0.05247	4.47	-0.9684	383	9	enet	0.083	0.004	-0.2492	0.80323
NA	/share/home/shxtc1/TWAS_FUSION/WEIGHTS//GTEx.Pituitary/GTEx.Pituitary.ENSG00000183621.11.ZNF438.wgt.RDat	ZNF438	10	31109136	31320866	0.289	rs17295633	-2.13	rs2934649	0.01038	3.56	0.5378	525	17	enet	0.033	0.052	0.2443	0.80701
NA	/share/home/shxtc1/TWAS_FUSION/WEIGHTS//GTEx.Pituitary/GTEx.Pituitary.ENSG00000166321.9.NUDT13.wgt.RDat	NUDT13	10	74870217	74891586	0.131	rs16930108	-2.56	rs7918396	0.05856	-3.61	0.1143	223	8	lasso	0.076	0.006	0.2355	0.81383
NA	/share/home/shxtc1/TWAS_FUSION/WEIGHTS//GTEx.Pituitary/GTEx.Pituitary.ENSG00000156042.13.TTC18.wgt.RDat	TTC18	10	75013517	75118617	0.214	rs16930108	-2.56	rs7900359	0.04953	-3.90	-0.1134	249	10	lasso	0.055	0.017	0.2204	0.82553
NA	/share/home/shxtc1/TWAS_FUSION/WEIGHTS//GTEx.Pituitary/GTEx.Pituitary.ENSG00000120008.11.WDR11.wgt.RDat	WDR11	10	122610687	122669036	0.389	rs7910507	3.75	rs754869	0.34592	-5.75	-0.1935	666	1	top1	0.35	1.6e-09	0.1935	0.84659
NA	/share/home/shxtc1/TWAS_FUSION/WEIGHTS//GTEx.Pituitary/GTEx.Pituitary.ENSG00000271670.1.RP11-95I16.4.wgt.RDat	RP11-95I16.4	10	122638768	122640179	0.564	rs7910507	3.75	rs754869	0.54345	-7.04	-0.1935	632	1	top1	0.54	3.5e-16	0.1935	0.84659
NA	/share/home/shxtc1/TWAS_FUSION/WEIGHTS//GTEx.Pituitary/GTEx.Pituitary.ENSG00000236756.4.DNAJC9-AS1.wgt.RDat	DNAJC9-AS1	10	75007118	75036742	0.324	rs16930108	-2.56	rs12762766	0.02381	-3.17	-0.0860	223	19	lasso	0.079	0.0049	0.1146	0.90874
NA	/share/home/shxtc1/TWAS_FUSION/WEIGHTS//GTEx.Pituitary/GTEx.Pituitary.ENSG00000232229.1.LINC00865.wgt.RDat	LINC00865	10	91589267	91600618	0.356	rs1547843	-2.15	rs1125326	0.31646	5.91	-0.3589	488	3	lasso	0.35	1.4e-09	-0.0890	0.92910
NA	/share/home/shxtc1/TWAS_FUSION/WEIGHTS//GTEx.Pituitary/GTEx.Pituitary.ENSG00000138346.10.DNA2.wgt.RDat	DNA2	10	70173821	70231879	0.225	rs7894163	-2.03	rs12219699	0.07141	-4.66	-0.1749	396	8	enet	0.1	0.0018	0.0458	0.96350
NA	/share/home/shxtc1/TWAS_FUSION/WEIGHTS//GTEx.Pituitary/GTEx.Pituitary.ENSG00000180817.7.PPA1.wgt.RDat	PPA1	10	71962586	71993667	0.312	rs14761	3.40	rs12355080	0.21120	5.24	-0.3115	703	13	enet	0.25	5.1e-07	0.0417	0.96675
NA	/share/home/shxtc1/TWAS_FUSION/WEIGHTS//GTEx.Pituitary/GTEx.Pituitary.ENSG00000170430.9.MGMT.wgt.RDat	MGMT	10	131265448	131566271	0.403	rs1888874	-2.92	rs11016847	0.18592	-4.88	-0.0389	749	9	enet	0.23	1.9e-06	-0.0337	0.97310
NA	/share/home/shxtc1/TWAS_FUSION/WEIGHTS//GTEx.Pituitary/GTEx.Pituitary.ENSG00000204169.6.AGAP7.wgt.RDat	AGAP7	10	51464162	51486327	0.366	rs7350420	1.80	rs10740051	0.06975	3.96	-0.3377	69	6	lasso	0.1	0.0018	-0.0234	0.98137

### Sheet: Pancreas pos dat
PANEL	FILE	ID	CHR	P0	P1	HSQ	BEST.GWAS.ID	BEST.GWAS.Z	EQTL.ID	EQTL.R2	EQTL.Z	EQTL.GWAS.Z	NSNP	NWGT	MODEL	MODELCV.R2	MODELCV.PV	TWAS.Z	TWAS.P
NA	/share/home/shxtc1/TWAS_FUSION/WEIGHTS//GTEx.Pancreas/GTEx.Pancreas.ENSG00000012779.6.ALOX5.wgt.RDat	ALOX5	10	45869661	45941561	0.171	NA	NA	NA	NA	NA	NA	0	0	enet	-0.003	0.46	NA	NA
NA	/share/home/shxtc1/TWAS_FUSION/WEIGHTS//GTEx.Pancreas/GTEx.Pancreas.ENSG00000226381.3.RP11-119F19.2.wgt.RDat	RP11-119F19.2	10	81425253	81526085	0.225	rs11002888	-2.71	rs1650187	0.15781	-4.99	2.4634	365	1	top1	0.16	3.4e-07	-2.4634	0.0138
NA	/share/home/shxtc1/TWAS_FUSION/WEIGHTS//GTEx.Pancreas/GTEx.Pancreas.ENSG00000171160.13.MORN4.wgt.RDat	MORN4	10	99374310	99393344	0.256	rs1010931	-2.73	rs11189310	0.15053	-4.93	1.7524	474	1	top1	0.15	6.6e-07	-1.7524	0.0797
NA	/share/home/shxtc1/TWAS_FUSION/WEIGHTS//GTEx.Pancreas/GTEx.Pancreas.ENSG00000138185.12.ENTPD1.wgt.RDat	ENTPD1	10	97471536	97637023	0.121	rs11188322	-3.09	rs2105359	0.06848	-4.14	1.7202	613	1	top1	0.068	0.00077	-1.7202	0.0854
NA	/share/home/shxtc1/TWAS_FUSION/WEIGHTS//GTEx.Pancreas/GTEx.Pancreas.ENSG00000170430.9.MGMT.wgt.RDat	MGMT	10	131265448	131566271	0.324	rs1888874	-2.92	rs1008982	0.02602	-5.00	-0.2847	749	7	lasso	0.17	8e-08	1.6695	0.0950
NA	/share/home/shxtc1/TWAS_FUSION/WEIGHTS//GTEx.Pancreas/GTEx.Pancreas.ENSG00000227492.1.RP11-316M21.6.wgt.RDat	RP11-316M21.6	10	101989424	101993757	0.112	rs2902364	-2.56	rs9888058	0.04436	4.27	-1.6272	378	1	top1	0.044	0.0059	-1.6272	0.1037
NA	/share/home/shxtc1/TWAS_FUSION/WEIGHTS//GTEx.Pancreas/GTEx.Pancreas.ENSG00000095485.12.CWF19L1.wgt.RDat	CWF19L1	10	101992055	102027437	0.402	rs2902364	-2.56	rs11597086	0.32959	7.02	-0.7644	395	7	lasso	0.34	4.6e-15	-1.5313	0.1257
NA	/share/home/shxtc1/TWAS_FUSION/WEIGHTS//GTEx.Pancreas/GTEx.Pancreas.ENSG00000176273.10.SLC35G1.wgt.RDat	SLC35G1	10	95653730	95715819	0.296	rs10882380	-2.68	rs3088126	0.23621	-6.12	-1.0897	479	12	enet	0.24	1.2e-10	1.4896	0.1363
NA	/share/home/shxtc1/TWAS_FUSION/WEIGHTS//GTEx.Pancreas/GTEx.Pancreas.ENSG00000230091.2.TMEM254-AS1.wgt.RDat	TMEM254-AS1	10	81806616	81838668	0.589	rs1650187	2.46	rs3824727	0.29557	7.88	1.0997	330	7	lasso	0.45	3.8e-21	1.4098	0.1586
NA	/share/home/shxtc1/TWAS_FUSION/WEIGHTS//GTEx.Pancreas/GTEx.Pancreas.ENSG00000254635.1.WAC-AS1.wgt.RDat	WAC-AS1	10	28811581	28821672	0.449	rs10508731	2.69	rs2095901	0.33416	7.18	-1.4651	578	8	lasso	0.34	6.4e-15	-1.3378	0.1810
NA	/share/home/shxtc1/TWAS_FUSION/WEIGHTS//GTEx.Pancreas/GTEx.Pancreas.ENSG00000174194.11.AGAP8.wgt.RDat	AGAP8	10	51224681	51371321	0.604	rs11101175	-2.19	rs17720205	0.27597	6.92	-1.1115	206	8	lasso	0.4	6.7e-18	-1.3310	0.1832
NA	/share/home/shxtc1/TWAS_FUSION/WEIGHTS//GTEx.Pancreas/GTEx.Pancreas.ENSG00000240291.1.RP11-499P20.2.wgt.RDat	RP11-499P20.2	10	18802044	18834580	0.217	rs41383652	3.17	rs7099260	0.15131	5.51	1.3112	597	1	top1	0.15	6.1e-07	1.3112	0.1898
NA	/share/home/shxtc1/TWAS_FUSION/WEIGHTS//GTEx.Pancreas/GTEx.Pancreas.ENSG00000273038.1.RP11-479G22.8.wgt.RDat	RP11-479G22.8	10	33176189	33178239	0.111	rs2370771	-2.75	rs1414549	0.13335	-4.87	-1.3089	434	1	top1	0.13	3e-06	1.3089	0.1906
NA	/share/home/shxtc1/TWAS_FUSION/WEIGHTS//GTEx.Pancreas/GTEx.Pancreas.ENSG00000052749.9.RRP12.wgt.RDat	RRP12	10	99116115	99161127	0.215	rs1010931	-2.73	rs7092499	0.20747	5.86	1.4505	495	25	enet	0.23	2.7e-10	1.2986	0.1941
NA	/share/home/shxtc1/TWAS_FUSION/WEIGHTS//GTEx.Pancreas/GTEx.Pancreas.ENSG00000169826.6.CSGALNACT2.wgt.RDat	CSGALNACT2	10	43633934	43680756	0.299	rs17447650	-2.58	rs2505557	0.18539	6.37	1.2586	397	6	lasso	0.22	8.9e-10	1.2007	0.2299
NA	/share/home/shxtc1/TWAS_FUSION/WEIGHTS//GTEx.Pancreas/GTEx.Pancreas.ENSG00000151640.8.DPYSL4.wgt.RDat	DPYSL4	10	134000404	134019280	0.385	rs4291594	-3.42	rs2814167	0.35084	7.28	-1.1328	440	5	lasso	0.36	2.8e-16	-1.1812	0.2375
NA	/share/home/shxtc1/TWAS_FUSION/WEIGHTS//GTEx.Pancreas/GTEx.Pancreas.ENSG00000241058.1.NSUN6.wgt.RDat	NSUN6	10	18834490	18905222	0.213	rs41383652	3.17	rs7088091	0.12845	5.05	1.3519	606	6	lasso	0.14	1.5e-06	1.1230	0.2614
NA	/share/home/shxtc1/TWAS_FUSION/WEIGHTS//GTEx.Pancreas/GTEx.Pancreas.ENSG00000150076.18.C10orf68.wgt.RDat	C10orf68	10	32871962	33171802	0.165	rs9299680	2.99	rs11008960	0.09383	-5.07	0.1010	557	23	enet	0.12	1.2e-05	-1.1068	0.2684
NA	/share/home/shxtc1/TWAS_FUSION/WEIGHTS//GTEx.Pancreas/GTEx.Pancreas.ENSG00000057608.12.GDI2.wgt.RDat	GDI2	10	5807186	5884095	0.302	rs9423652	2.88	rs2275774	0.22782	-5.87	-1.0853	727	1	top1	0.23	5.2e-10	1.0853	0.2778
NA	/share/home/shxtc1/TWAS_FUSION/WEIGHTS//GTEx.Pancreas/GTEx.Pancreas.ENSG00000138111.10.TMEM180.wgt.RDat	TMEM180	10	104221149	104236802	0.363	rs11191279	1.78	rs3740409	0.13932	5.39	0.9156	339	28	enet	0.25	3.6e-11	1.0669	0.2860
NA	/share/home/shxtc1/TWAS_FUSION/WEIGHTS//GTEx.Pancreas/GTEx.Pancreas.ENSG00000047056.10.WDR37.wgt.RDat	WDR37	10	1095478	1178237	0.172	rs749297	2.92	rs10508206	0.14255	4.94	1.0656	585	1	top1	0.14	1.3e-06	1.0656	0.2866
NA	/share/home/shxtc1/TWAS_FUSION/WEIGHTS//GTEx.Pancreas/GTEx.Pancreas.ENSG00000148484.13.RSU1.wgt.RDat	RSU1	10	16632610	16859527	0.53	rs11253941	3.04	rs780635	0.16296	5.36	-2.3880	728	10	lasso	0.22	1.4e-09	-1.0379	0.2993
NA	/share/home/shxtc1/TWAS_FUSION/WEIGHTS//GTEx.Pancreas/GTEx.Pancreas.ENSG00000119943.6.PYROXD2.wgt.RDat	PYROXD2	10	100143322	100174941	0.299	rs7075856	-2.92	rs3750604	0.15202	5.25	0.2325	499	5	lasso	0.19	2.7e-08	0.9611	0.3365
NA	/share/home/shxtc1/TWAS_FUSION/WEIGHTS//GTEx.Pancreas/GTEx.Pancreas.ENSG00000107672.10.NSMCE4A.wgt.RDat	NSMCE4A	10	123716603	123734732	0.286	rs3750842	-3.07	rs2420976	0.19695	6.58	-0.9390	607	9	enet	0.23	3.1e-10	-0.9359	0.3493
NA	/share/home/shxtc1/TWAS_FUSION/WEIGHTS//GTEx.Pancreas/GTEx.Pancreas.ENSG00000107614.17.TRDMT1.wgt.RDat	TRDMT1	10	17184253	17244053	0.247	rs1797081	-2.85	rs7912064	0.17301	-5.66	-0.9065	676	1	top1	0.17	8.7e-08	0.9065	0.3646
NA	/share/home/shxtc1/TWAS_FUSION/WEIGHTS//GTEx.Pancreas/GTEx.Pancreas.ENSG00000107521.14.HPS1.wgt.RDat	HPS1	10	100175955	100206684	0.188	rs7075856	-2.92	rs1739	-0.00370	3.36	0.6737	495	18	enet	0.029	0.022	0.8282	0.4076
NA	/share/home/shxtc1/TWAS_FUSION/WEIGHTS//GTEx.Pancreas/GTEx.Pancreas.ENSG00000196693.10.ZNF33B.wgt.RDat	ZNF33B	10	43084555	43133992	0.194	rs2506030	-1.97	rs683538	0.14326	5.52	0.9987	308	11	enet	0.15	1e-06	0.8210	0.4117
NA	/share/home/shxtc1/TWAS_FUSION/WEIGHTS//GTEx.Pancreas/GTEx.Pancreas.ENSG00000075407.13.ZNF37A.wgt.RDat	ZNF37A	10	38383264	38414472	0.329	rs11011338	3.43	rs2472174	0.20520	-6.24	-0.7611	233	1	top1	0.21	4.5e-09	0.7611	0.4466
NA	/share/home/shxtc1/TWAS_FUSION/WEIGHTS//GTEx.Pancreas/GTEx.Pancreas.ENSG00000134463.10.ECHDC3.wgt.RDat	ECHDC3	10	11784365	11806069	0.307	rs10905985	2.43	rs4750112	0.15753	-5.37	1.1426	459	6	lasso	0.17	1.3e-07	-0.7078	0.4791
NA	/share/home/shxtc1/TWAS_FUSION/WEIGHTS//GTEx.Pancreas/GTEx.Pancreas.ENSG00000148690.10.FRA10AC1.wgt.RDat	FRA10AC1	10	95427640	95462329	0.274	rs10882380	-2.68	rs4919491	0.13662	4.79	0.6751	538	1	top1	0.14	2.3e-06	0.6751	0.4996
NA	/share/home/shxtc1/TWAS_FUSION/WEIGHTS//GTEx.Pancreas/GTEx.Pancreas.ENSG00000120539.10.MASTL.wgt.RDat	MASTL	10	27447478	27475853	0.393	rs4598563	-2.96	rs7900024	0.44969	-8.18	0.6664	465	1	top1	0.45	6.8e-21	-0.6664	0.5052
NA	/share/home/shxtc1/TWAS_FUSION/WEIGHTS//GTEx.Pancreas/GTEx.Pancreas.ENSG00000172650.8.AGAP5.wgt.RDat	AGAP5	10	75434033	75457639	0.126	rs2675666	2.05	rs6688	0.04506	3.87	0.4012	247	5	lasso	0.059	0.0018	0.6284	0.5297
NA	/share/home/shxtc1/TWAS_FUSION/WEIGHTS//GTEx.Pancreas/GTEx.Pancreas.ENSG00000221767.1.MIR1307.wgt.RDat	MIR1307	10	105154010	105154158	0.478	rs17115986	-2.58	rs7911488	0.38525	7.97	0.6081	335	6	lasso	0.4	5e-18	0.6239	0.5327
NA	/share/home/shxtc1/TWAS_FUSION/WEIGHTS//GTEx.Pancreas/GTEx.Pancreas.ENSG00000188234.9.AGAP4.wgt.RDat	AGAP4	10	46321042	46349323	0.326	rs3780900	-1.39	rs10751384	0.21625	5.72	0.0854	123	14	enet	0.26	1.9e-11	0.6139	0.5393
NA	/share/home/shxtc1/TWAS_FUSION/WEIGHTS//GTEx.Pancreas/GTEx.Pancreas.ENSG00000204147.5.ASAH2B.wgt.RDat	ASAH2B	10	52499078	52516948	0.542	rs10996282	3.12	rs4245008	0.41153	8.35	0.7582	473	13	enet	0.46	1.1e-21	0.6044	0.5455
NA	/share/home/shxtc1/TWAS_FUSION/WEIGHTS//GTEx.Pancreas/GTEx.Pancreas.ENSG00000183605.12.SFXN4.wgt.RDat	SFXN4	10	120900425	120925179	0.378	rs196340	2.93	rs10749291	0.29673	6.86	-0.5879	479	1	top1	0.3	5e-13	-0.5879	0.5566
NA	/share/home/shxtc1/TWAS_FUSION/WEIGHTS//GTEx.Pancreas/GTEx.Pancreas.ENSG00000188690.8.UROS.wgt.RDat	UROS	10	127477146	127511817	0.141	rs2366052	-2.68	rs10901446	0.15786	-5.38	-0.5788	582	1	top1	0.16	3.4e-07	0.5788	0.5627
NA	/share/home/shxtc1/TWAS_FUSION/WEIGHTS//GTEx.Pancreas/GTEx.Pancreas.ENSG00000107562.12.CXCL12.wgt.RDat	CXCL12	10	44793038	44881941	0.316	rs3737307	2.75	rs1144482	0.20241	-5.94	-1.2023	567	21	enet	0.22	1.1e-09	0.5450	0.5858
NA	/share/home/shxtc1/TWAS_FUSION/WEIGHTS//GTEx.Pancreas/GTEx.Pancreas.ENSG00000228748.2.RP13-39P12.3.wgt.RDat	RP13-39P12.3	10	79542624	79552934	0.198	rs35799	3.05	rs2289311	0.23694	6.37	0.5281	525	1	top1	0.24	2.1e-10	0.5281	0.5974
NA	/share/home/shxtc1/TWAS_FUSION/WEIGHTS//GTEx.Pancreas/GTEx.Pancreas.ENSG00000173145.7.NOC3L.wgt.RDat	NOC3L	10	96075004	96122716	0.211	rs10882380	-2.68	rs3818432	0.13868	4.73	0.6298	339	6	lasso	0.17	1.5e-07	0.5260	0.5989
NA	/share/home/shxtc1/TWAS_FUSION/WEIGHTS//GTEx.Pancreas/GTEx.Pancreas.ENSG00000171206.9.TRIM8.wgt.RDat	TRIM8	10	104404253	104418164	0.324	rs11191279	1.78	rs12573077	0.16764	-5.54	-0.0778	362	6	lasso	0.19	1.9e-08	0.4901	0.6241
NA	/share/home/shxtc1/TWAS_FUSION/WEIGHTS//GTEx.Pancreas/GTEx.Pancreas.ENSG00000108187.11.PBLD.wgt.RDat	PBLD	10	70042417	70092806	0.182	rs3740049	-2.58	rs731063	0.16968	5.17	0.4650	385	1	top1	0.17	1.2e-07	0.4650	0.6419
NA	/share/home/shxtc1/TWAS_FUSION/WEIGHTS//GTEx.Pancreas/GTEx.Pancreas.ENSG00000099290.11.FAM21A.wgt.RDat	FAM21A	10	51827648	51893269	0.341	rs11813798	2.69	rs2338050	0.27534	-6.52	-0.4555	300	1	top1	0.28	4.6e-12	0.4555	0.6487
NA	/share/home/shxtc1/TWAS_FUSION/WEIGHTS//GTEx.Pancreas/GTEx.Pancreas.ENSG00000128805.10.ARHGAP22.wgt.RDat	ARHGAP22	10	49654077	49864310	0.208	rs11812546	-2.68	rs2725190	-0.00472	3.10	-0.3076	606	18	enet	0.0018	0.26	-0.4489	0.6535
NA	/share/home/shxtc1/TWAS_FUSION/WEIGHTS//GTEx.Pancreas/GTEx.Pancreas.ENSG00000271335.1.RP11-324I22.4.wgt.RDat	RP11-324I22.4	10	35603480	35625329	0.219	rs586934	-2.40	rs2504371	0.14437	6.03	0.5388	333	3	lasso	0.16	3.1e-07	0.4416	0.6588
NA	/share/home/shxtc1/TWAS_FUSION/WEIGHTS//GTEx.Pancreas/GTEx.Pancreas.ENSG00000151208.12.DLG5.wgt.RDat	DLG5	10	79550549	79686378	0.394	rs35799	3.05	rs1344966	0.43351	8.23	0.6213	584	11	enet	0.44	3.5e-20	0.4385	0.6610
NA	/share/home/shxtc1/TWAS_FUSION/WEIGHTS//GTEx.Pancreas/GTEx.Pancreas.ENSG00000203886.4.CYP17A1-AS1.wgt.RDat	CYP17A1-AS1	10	104592478	104594273	0.11	rs11191279	1.78	rs7096169	0.05797	3.80	-0.2684	337	5	lasso	0.065	0.0011	-0.4187	0.6754
NA	/share/home/shxtc1/TWAS_FUSION/WEIGHTS//GTEx.Pancreas/GTEx.Pancreas.ENSG00000148719.10.DNAJB12.wgt.RDat	DNAJB12	10	74092588	74114988	0.077	rs16930108	-2.56	rs10823918	0.00182	3.80	-0.3869	376	4	lasso	0.02	0.047	-0.3799	0.7040
NA	/share/home/shxtc1/TWAS_FUSION/WEIGHTS//GTEx.Pancreas/GTEx.Pancreas.ENSG00000204169.6.AGAP7.wgt.RDat	AGAP7	10	51464162	51486327	0.325	rs7350420	1.80	rs10740051	0.19689	5.57	-0.3377	69	13	enet	0.23	5.5e-10	-0.3454	0.7298
NA	/share/home/shxtc1/TWAS_FUSION/WEIGHTS//GTEx.Pancreas/GTEx.Pancreas.ENSG00000133661.11.SFTPD.wgt.RDat	SFTPD	10	81697496	81742370	0.184	rs1650187	2.46	rs1885550	0.14837	4.92	0.3371	314	1	top1	0.15	8e-07	0.3371	0.7360
NA	/share/home/shxtc1/TWAS_FUSION/WEIGHTS//GTEx.Pancreas/GTEx.Pancreas.ENSG00000138162.13.TACC2.wgt.RDat	TACC2	10	123748709	124014060	0.217	rs3750842	-3.07	rs7904674	0.01837	3.75	-0.0375	714	4	lasso	0.042	0.0072	-0.2822	0.7778
NA	/share/home/shxtc1/TWAS_FUSION/WEIGHTS//GTEx.Pancreas/GTEx.Pancreas.ENSG00000107833.6.NPM3.wgt.RDat	NPM3	10	103541082	103543170	0.195	rs633384	-2.92	rs11191118	0.14870	-4.85	-0.2717	251	1	top1	0.15	7.7e-07	0.2717	0.7858
NA	/share/home/shxtc1/TWAS_FUSION/WEIGHTS//GTEx.Pancreas/GTEx.Pancreas.ENSG00000107742.8.SPOCK2.wgt.RDat	SPOCK2	10	73818793	73848790	0.148	rs1867998	2.57	rs3312	0.12051	5.21	-0.3723	499	3	lasso	0.13	4e-06	-0.2658	0.7904
NA	/share/home/shxtc1/TWAS_FUSION/WEIGHTS//GTEx.Pancreas/GTEx.Pancreas.ENSG00000156398.8.SFXN2.wgt.RDat	SFXN2	10	104474295	104503249	0.659	rs11191279	1.78	rs2902548	0.31507	-6.95	0.2865	363	54	enet	0.33	8.7e-15	-0.2280	0.8197
NA	/share/home/shxtc1/TWAS_FUSION/WEIGHTS//GTEx.Pancreas/GTEx.Pancreas.ENSG00000107679.10.PLEKHA1.wgt.RDat	PLEKHA1	10	124134212	124191867	0.294	rs3750842	-3.07	rs7913140	0.04523	4.44	-0.0690	616	11	lasso	0.074	0.00047	-0.2210	0.8251
NA	/share/home/shxtc1/TWAS_FUSION/WEIGHTS//GTEx.Pancreas/GTEx.Pancreas.ENSG00000138346.10.DNA2.wgt.RDat	DNA2	10	70173821	70231879	0.124	rs7894163	-2.03	rs12219699	0.05837	-4.52	-0.1749	396	9	enet	0.076	0.00041	-0.2174	0.8279
NA	/share/home/shxtc1/TWAS_FUSION/WEIGHTS//GTEx.Pancreas/GTEx.Pancreas.ENSG00000165730.10.STOX1.wgt.RDat	STOX1	10	70587298	70655188	0.376	rs12415599	-3.11	rs12268631	0.37394	7.80	0.1017	437	4	lasso	0.43	1.7e-19	0.2029	0.8392
NA	/share/home/shxtc1/TWAS_FUSION/WEIGHTS//GTEx.Pancreas/GTEx.Pancreas.ENSG00000075826.12.SEC31B.wgt.RDat	SEC31B	10	102246399	102279711	0.241	rs2902364	-2.56	rs2273695	0.19437	-5.57	-0.1915	425	1	top1	0.19	1.2e-08	0.1915	0.8481
NA	/share/home/shxtc1/TWAS_FUSION/WEIGHTS//GTEx.Pancreas/GTEx.Pancreas.ENSG00000120008.11.WDR11.wgt.RDat	WDR11	10	122610687	122669036	0.389	rs7910507	3.75	rs10886788	0.33089	-7.20	-0.1860	666	1	top1	0.33	1.2e-14	0.1860	0.8524
NA	/share/home/shxtc1/TWAS_FUSION/WEIGHTS//GTEx.Pancreas/GTEx.Pancreas.ENSG00000271670.1.RP11-95I16.4.wgt.RDat	RP11-95I16.4	10	122638768	122640179	0.517	rs7910507	3.75	rs10886788	0.52632	-8.89	-0.1860	632	1	top1	0.53	1.1e-25	0.1860	0.8524
NA	/share/home/shxtc1/TWAS_FUSION/WEIGHTS//GTEx.Pancreas/GTEx.Pancreas.ENSG00000166224.12.SGPL1.wgt.RDat	SGPL1	10	72575717	72640930	0.565	rs2254174	3.47	rs11594622	0.52544	9.10	0.1154	696	1	top1	0.53	1.3e-25	0.1154	0.9081
NA	/share/home/shxtc1/TWAS_FUSION/WEIGHTS//GTEx.Pancreas/GTEx.Pancreas.ENSG00000272630.1.RP11-344N10.5.wgt.RDat	RP11-344N10.5	10	74857802	74861055	0.195	rs16930108	-2.56	rs7918396	0.03021	3.70	0.1143	220	1	top1	0.03	0.019	0.1143	0.9090
NA	/share/home/shxtc1/TWAS_FUSION/WEIGHTS//GTEx.Pancreas/GTEx.Pancreas.ENSG00000165806.15.CASP7.wgt.RDat	CASP7	10	115438942	115490662	0.404	rs11196406	4.04	rs1343352	0.24684	6.68	-0.5947	609	10	lasso	0.35	2.3e-15	-0.1069	0.9148
NA	/share/home/shxtc1/TWAS_FUSION/WEIGHTS//GTEx.Pancreas/GTEx.Pancreas.ENSG00000166321.9.NUDT13.wgt.RDat	NUDT13	10	74870217	74891586	0.136	rs16930108	-2.56	rs7918396	0.17884	-5.25	0.1143	223	3	lasso	0.2	6e-09	0.0896	0.9286
NA	/share/home/shxtc1/TWAS_FUSION/WEIGHTS//GTEx.Pancreas/GTEx.Pancreas.ENSG00000107902.9.LHPP.wgt.RDat	LHPP	10	126150403	126302710	0.342	rs4929802	-3.16	rs11245061	0.20510	5.76	0.1879	576	22	enet	0.28	3.4e-12	0.0846	0.9325
NA	/share/home/shxtc1/TWAS_FUSION/WEIGHTS//GTEx.Pancreas/GTEx.Pancreas.ENSG00000169129.10.AFAP1L2.wgt.RDat	AFAP1L2	10	116054583	116164515	0.507	rs11196869	-3.27	rs6646	0.44657	8.27	-0.0491	498	1	top1	0.45	1e-20	-0.0491	0.9608
NA	/share/home/shxtc1/TWAS_FUSION/WEIGHTS//GTEx.Pancreas/GTEx.Pancreas.ENSG00000156042.13.TTC18.wgt.RDat	TTC18	10	75013517	75118617	0.385	rs16930108	-2.56	rs7080436	0.22679	-5.92	-0.1473	249	4	lasso	0.24	1.4e-10	-0.0353	0.9718
NA	/share/home/shxtc1/TWAS_FUSION/WEIGHTS//GTEx.Pancreas/GTEx.Pancreas.ENSG00000214279.8.RP11-108K14.4.wgt.RDat	RP11-108K14.4	10	135267432	135337062	0.2	rs10857665	3.55	rs10857716	0.07406	-4.38	0.0060	299	1	top1	0.074	0.00048	-0.0060	0.9952

### Sheet: Ovary pos dat
PANEL	FILE	ID	CHR	P0	P1	HSQ	BEST.GWAS.ID	BEST.GWAS.Z	EQTL.ID	EQTL.R2	EQTL.Z	EQTL.GWAS.Z	NSNP	NWGT	MODEL	MODELCV.R2	MODELCV.PV	TWAS.Z	TWAS.P
NA	/share/home/shxtc1/TWAS_FUSION/WEIGHTS//GTEx.Ovary/GTEx.Ovary.ENSG00000120539.10.MASTL.wgt.RDat	MASTL	10	27447478	27475853	0.27	rs4598563	-2.96	rs1908275	0.02804	4.04	-0.87157	465	8	lasso	0.037	0.044	-1.8799	0.0601
NA	/share/home/shxtc1/TWAS_FUSION/WEIGHTS//GTEx.Ovary/GTEx.Ovary.ENSG00000230091.2.TMEM254-AS1.wgt.RDat	TMEM254-AS1	10	81806616	81838668	0.531	rs1650187	2.46	rs3824727	0.33347	6.15	1.09968	330	11	enet	0.49	6.8e-14	1.6022	0.1091
NA	/share/home/shxtc1/TWAS_FUSION/WEIGHTS//GTEx.Ovary/GTEx.Ovary.ENSG00000224886.2.BEND3P3.wgt.RDat	BEND3P3	10	81444250	81444739	0.269	rs11002888	-2.71	rs1650198	0.091	-3.88	1.46798	313	1	top1	0.091	0.0031	-1.468	0.1421
NA	/share/home/shxtc1/TWAS_FUSION/WEIGHTS//GTEx.Ovary/GTEx.Ovary.ENSG00000165752.12.STK32C.wgt.RDat	STK32C	10	134020996	134145351	0.298	rs4291594	-3.42	rs7922627	-0.00462	-3.41	-2.01673	489	8	lasso	0.018	0.12	1.4261	0.1538
NA	/share/home/shxtc1/TWAS_FUSION/WEIGHTS//GTEx.Ovary/GTEx.Ovary.ENSG00000107566.9.ERLIN1.wgt.RDat	ERLIN1	10	101909851	101943594	0.276	rs2902364	-2.56	rs6584331	0.00405	-3.32	2.31529	387	3	lasso	0.04	0.038	-1.3724	0.17
NA	/share/home/shxtc1/TWAS_FUSION/WEIGHTS//GTEx.Ovary/GTEx.Ovary.ENSG00000272140.2.RP11-574K11.29.wgt.RDat	RP11-574K11.29	10	75463493	75473339	0.204	rs2675666	2.05	rs2894040	0.16042	-4.15	0.862	248	10	enet	0.28	1.6e-07	-1.341	0.1799
NA	/share/home/shxtc1/TWAS_FUSION/WEIGHTS//GTEx.Ovary/GTEx.Ovary.ENSG00000151640.8.DPYSL4.wgt.RDat	DPYSL4	10	134000404	134019280	0.785	rs4291594	-3.42	rs2637648	0.49503	6.79	-1.13447	440	14	lasso	0.55	6.1e-16	-1.3398	0.1803
NA	/share/home/shxtc1/TWAS_FUSION/WEIGHTS//GTEx.Ovary/GTEx.Ovary.ENSG00000107554.11.DNMBP.wgt.RDat	DNMBP	10	101635334	101769676	0.28	rs6584294	-2.81	rs11190346	0.13971	4.26	-1.30193	488	1	top1	0.14	0.00027	-1.3019	0.1929
NA	/share/home/shxtc1/TWAS_FUSION/WEIGHTS//GTEx.Ovary/GTEx.Ovary.ENSG00000169826.6.CSGALNACT2.wgt.RDat	CSGALNACT2	10	43633934	43680756	0.503	rs17447650	-2.58	rs2257767	0.48858	6.81	1.23903	397	1	top1	0.49	8.6e-14	1.239	0.2153
NA	/share/home/shxtc1/TWAS_FUSION/WEIGHTS//GTEx.Ovary/GTEx.Ovary.ENSG00000174194.11.AGAP8.wgt.RDat	AGAP8	10	51224681	51371321	0.639	rs11101175	-2.19	rs10761581	0.54126	6.76	-1.22361	206	1	top1	0.54	9.5e-16	-1.2236	0.2211
NA	/share/home/shxtc1/TWAS_FUSION/WEIGHTS//GTEx.Ovary/GTEx.Ovary.ENSG00000240291.1.RP11-499P20.2.wgt.RDat	RP11-499P20.2	10	18802044	18834580	0.259	rs41383652	3.17	rs2272274	0.24576	4.9	1.22128	597	1	top1	0.25	9.7e-07	1.2213	0.222
NA	/share/home/shxtc1/TWAS_FUSION/WEIGHTS//GTEx.Ovary/GTEx.Ovary.ENSG00000196139.7.AKR1C3.wgt.RDat	AKR1C3	10	5077546	5149878	0.345	rs9423652	2.88	rs7908994	0.20209	4.44	-0.00975	698	9	lasso	0.22	3.9e-06	-0.9385	0.348
NA	/share/home/shxtc1/TWAS_FUSION/WEIGHTS//GTEx.Ovary/GTEx.Ovary.ENSG00000170430.9.MGMT.wgt.RDat	MGMT	10	131265448	131566271	0.518	rs1888874	-2.92	rs11016847	0.09297	-4.83	-0.03894	749	59	enet	0.12	0.00086	-0.8465	0.3973
NA	/share/home/shxtc1/TWAS_FUSION/WEIGHTS//GTEx.Ovary/GTEx.Ovary.ENSG00000107537.9.PHYH.wgt.RDat	PHYH	10	13319796	13344412	0.484	rs3750883	3.8	rs17152523	0.03157	-3.81	-0.41162	701	6	lasso	0.032	0.055	0.789	0.4301
NA	/share/home/shxtc1/TWAS_FUSION/WEIGHTS//GTEx.Ovary/GTEx.Ovary.ENSG00000138346.10.DNA2.wgt.RDat	DNA2	10	70173821	70231879	0.154	rs7894163	-2.03	rs10823187	0.11566	-3.93	0.78858	396	1	top1	0.12	0.00091	-0.7886	0.4304
NA	/share/home/shxtc1/TWAS_FUSION/WEIGHTS//GTEx.Ovary/GTEx.Ovary.ENSG00000271335.1.RP11-324I22.4.wgt.RDat	RP11-324I22.4	10	35603480	35625329	0.386	rs586934	-2.4	rs2504352	0.11015	5.18	0.57717	333	6	lasso	0.15	0.00014	0.7627	0.4457
NA	/share/home/shxtc1/TWAS_FUSION/WEIGHTS//GTEx.Ovary/GTEx.Ovary.ENSG00000119969.10.HELLS.wgt.RDat	HELLS	10	96305547	96373662	0.15	rs10882527	2.93	rs11188019	0.04397	3.97	0.03605	379	5	lasso	0.091	0.0031	-0.6803	0.4963
NA	/share/home/shxtc1/TWAS_FUSION/WEIGHTS//GTEx.Ovary/GTEx.Ovary.ENSG00000166228.4.PCBD1.wgt.RDat	PCBD1	10	72642037	72648541	0.476	rs2254174	3.47	rs4746047	0.21599	4.35	-0.66541	656	1	top1	0.22	5e-06	-0.6654	0.5058
NA	/share/home/shxtc1/TWAS_FUSION/WEIGHTS//GTEx.Ovary/GTEx.Ovary.ENSG00000183605.12.SFXN4.wgt.RDat	SFXN4	10	120900425	120925179	0.659	rs196340	2.93	rs10749291	0.51652	6.73	-0.58785	479	1	top1	0.52	8.4e-15	-0.5879	0.5566
NA	/share/home/shxtc1/TWAS_FUSION/WEIGHTS//GTEx.Ovary/GTEx.Ovary.ENSG00000228748.2.RP13-39P12.3.wgt.RDat	RP13-39P12.3	10	79542624	79552934	0.418	rs35799	3.05	rs11002310	0.28652	5.54	0.67278	525	5	lasso	0.33	7.5e-09	0.5852	0.5584
NA	/share/home/shxtc1/TWAS_FUSION/WEIGHTS//GTEx.Ovary/GTEx.Ovary.ENSG00000221767.1.MIR1307.wgt.RDat	MIR1307	10	105154010	105154158	0.335	rs17115986	-2.58	rs11191642	0.42824	6.1	0.57858	335	1	top1	0.43	8.9e-12	0.5786	0.5629
NA	/share/home/shxtc1/TWAS_FUSION/WEIGHTS//GTEx.Ovary/GTEx.Ovary.ENSG00000134463.10.ECHDC3.wgt.RDat	ECHDC3	10	11784365	11806069	0.428	rs10905985	2.43	rs3814626	0.15015	-4.69	0.5437	459	1	top1	0.15	0.00016	-0.5437	0.5867
NA	/share/home/shxtc1/TWAS_FUSION/WEIGHTS//GTEx.Ovary/GTEx.Ovary.ENSG00000179296.9.CTGLF12P.wgt.RDat	CTGLF12P	10	49217898	49239729	0.481	rs11812546	-2.68	rs1550774	0.02349	4.16	-0.11405	165	16	enet	0.13	0.0005	-0.5383	0.5904
NA	/share/home/shxtc1/TWAS_FUSION/WEIGHTS//GTEx.Ovary/GTEx.Ovary.ENSG00000151208.12.DLG5.wgt.RDat	DLG5	10	79550549	79686378	0.624	rs35799	3.05	rs11002310	0.38399	6.16	0.67278	584	6	lasso	0.4	5.3e-11	0.5157	0.6061
NA	/share/home/shxtc1/TWAS_FUSION/WEIGHTS//GTEx.Ovary/GTEx.Ovary.ENSG00000138111.10.TMEM180.wgt.RDat	TMEM180	10	104221149	104236802	0.407	rs11191279	1.78	rs11593526	0.23748	5.11	0.51033	339	1	top1	0.24	1.5e-06	0.5103	0.6098
NA	/share/home/shxtc1/TWAS_FUSION/WEIGHTS//GTEx.Ovary/GTEx.Ovary.ENSG00000196072.7.BLOC1S2.wgt.RDat	BLOC1S2	10	102033713	102046469	0.594	rs2902364	-2.56	rs6584356	0.22952	-5.02	-0.15063	399	38	enet	0.29	1e-07	-0.4339	0.6643
NA	/share/home/shxtc1/TWAS_FUSION/WEIGHTS//GTEx.Ovary/GTEx.Ovary.ENSG00000119943.6.PYROXD2.wgt.RDat	PYROXD2	10	100143322	100174941	0.274	rs7075856	-2.92	rs3814140	0.1834	4.75	0.40237	499	1	top1	0.18	2.9e-05	0.4024	0.6874
NA	/share/home/shxtc1/TWAS_FUSION/WEIGHTS//GTEx.Ovary/GTEx.Ovary.ENSG00000232229.1.LINC00865.wgt.RDat	LINC00865	10	91589267	91600618	0.563	rs1547843	-2.15	rs3740040	0.34373	5.67	-0.38931	488	1	top1	0.34	2.8e-09	-0.3893	0.697
NA	/share/home/shxtc1/TWAS_FUSION/WEIGHTS//GTEx.Ovary/GTEx.Ovary.ENSG00000242600.2.MBL1P.wgt.RDat	MBL1P	10	81664654	81710092	0.309	rs1650187	2.46	rs726289	0.16206	4.89	0.36464	324	3	lasso	0.22	4.4e-06	0.3581	0.7203
NA	/share/home/shxtc1/TWAS_FUSION/WEIGHTS//GTEx.Ovary/GTEx.Ovary.ENSG00000270670.1.RP11-248C1.3.wgt.RDat	RP11-248C1.3	10	91597369	91599091	0.502	rs1547843	-2.15	rs3740040	0.2021	5.15	-0.38931	483	3	lasso	0.2	9.3e-06	-0.3535	0.7237
NA	/share/home/shxtc1/TWAS_FUSION/WEIGHTS//GTEx.Ovary/GTEx.Ovary.ENSG00000075826.12.SEC31B.wgt.RDat	SEC31B	10	102246399	102279711	0.192	rs2902364	-2.56	rs872290	0.17585	-4.15	-0.3362	425	1	top1	0.18	4.3e-05	0.3362	0.7367
NA	/share/home/shxtc1/TWAS_FUSION/WEIGHTS//GTEx.Ovary/GTEx.Ovary.ENSG00000189014.6.FAM35DP.wgt.RDat	FAM35DP	10	47379727	47420712	0.35	rs2999425	-2.69	rs7475977	0.20165	4.35	0.24035	52	1	top1	0.2	1.1e-05	0.2404	0.8101
NA	/share/home/shxtc1/TWAS_FUSION/WEIGHTS//GTEx.Ovary/GTEx.Ovary.ENSG00000240180.1.RP11-318E3.4.wgt.RDat	RP11-318E3.4	10	5903768	5904557	0.414	rs9423652	2.88	rs2386636	-0.0097	-3.26	0.23383	663	1	top1	-0.0097	0.65	-0.2338	0.8151
NA	/share/home/shxtc1/TWAS_FUSION/WEIGHTS//GTEx.Ovary/GTEx.Ovary.ENSG00000138172.6.CALHM2.wgt.RDat	CALHM2	10	105206543	105212660	0.247	rs17115986	-2.58	rs942900	-0.01167	3.32	0.27771	344	32	enet	-0.0064	0.49	0.1449	0.8848
NA	/share/home/shxtc1/TWAS_FUSION/WEIGHTS//GTEx.Ovary/GTEx.Ovary.ENSG00000271670.1.RP11-95I16.4.wgt.RDat	RP11-95I16.4	10	122638768	122640179	0.367	rs7910507	3.75	rs7079527	0.44966	-6.17	-0.14229	632	1	top1	0.45	1.8e-12	0.1423	0.8869
NA	/share/home/shxtc1/TWAS_FUSION/WEIGHTS//GTEx.Ovary/GTEx.Ovary.ENSG00000120008.11.WDR11.wgt.RDat	WDR11	10	122610687	122669036	0.321	rs7910507	3.75	rs7077126	0.42207	-6.19	-0.13963	666	1	top1	0.42	1.4e-11	0.1396	0.889
NA	/share/home/shxtc1/TWAS_FUSION/WEIGHTS//GTEx.Ovary/GTEx.Ovary.ENSG00000107779.7.BMPR1A.wgt.RDat	BMPR1A	10	88516407	88692595	0.359	rs35612501	-2.18	rs10887658	0.11218	-4.27	0.64598	332	30	enet	0.17	5.9e-05	-0.1163	0.9074
NA	/share/home/shxtc1/TWAS_FUSION/WEIGHTS//GTEx.Ovary/GTEx.Ovary.ENSG00000166321.9.NUDT13.wgt.RDat	NUDT13	10	74870217	74891586	0.257	rs16930108	-2.56	rs12244049	0.083	-4.86	-0.03096	223	5	lasso	0.15	0.00015	0.0257	0.9795

### Sheet: Nerve_Tibial pos dat
PANEL	FILE	ID	CHR	P0	P1	HSQ	BEST.GWAS.ID	BEST.GWAS.Z	EQTL.ID	EQTL.R2	EQTL.Z	EQTL.GWAS.Z	NSNP	NWGT	MODEL	MODELCV.R2	MODELCV.PV	TWAS.Z	TWAS.P
NA	/share/home/shxtc1/TWAS_FUSION/WEIGHTS//GTEx.Nerve_Tibial/GTEx.Nerve_Tibial.ENSG00000230869.1.CTGLF10P.wgt.RDat	CTGLF10P	10	46174140	46195980	0.6125	NA	NA	NA	NA	NA	NA	0	0	enet	0.0086	0.075	NA	NA
NA	/share/home/shxtc1/TWAS_FUSION/WEIGHTS//GTEx.Nerve_Tibial/GTEx.Nerve_Tibial.ENSG00000107864.10.CPEB3.wgt.RDat	CPEB3	10	93806449	94050844	0.1289	rs11597974	2.99	rs11186856	0.180052	-7.20	-2.7266	390	5	lasso	0.18	6.8e-13	2.767727	0.00564
NA	/share/home/shxtc1/TWAS_FUSION/WEIGHTS//GTEx.Nerve_Tibial/GTEx.Nerve_Tibial.ENSG00000198060.5.MARCH5.wgt.RDat	MARCH5	10	94050920	94113721	0.0643	rs7067935	-2.90	rs11186894	0.050678	-4.73	-2.7830	329	4	lasso	0.052	0.00013	2.654948	0.00793
NA	/share/home/shxtc1/TWAS_FUSION/WEIGHTS//GTEx.Nerve_Tibial/GTEx.Nerve_Tibial.ENSG00000095585.12.BLNK.wgt.RDat	BLNK	10	97951458	98031344	0.1259	rs4481960	-2.78	rs10748681	0.005457	-3.89	2.6451	489	8	lasso	0.014	0.031	-2.179182	0.02932
NA	/share/home/shxtc1/TWAS_FUSION/WEIGHTS//GTEx.Nerve_Tibial/GTEx.Nerve_Tibial.ENSG00000226381.3.RP11-119F19.2.wgt.RDat	RP11-119F19.2	10	81425253	81526085	0.1846	rs11002888	-2.71	rs1650187	0.106415	-5.42	2.4634	365	25	enet	0.12	7e-09	-2.066420	0.03879
NA	/share/home/shxtc1/TWAS_FUSION/WEIGHTS//GTEx.Nerve_Tibial/GTEx.Nerve_Tibial.ENSG00000171314.8.PGAM1.wgt.RDat	PGAM1	10	99185917	99193198	0.1643	rs1010931	-2.73	rs4418736	0.057755	-4.85	-1.3043	491	17	enet	0.086	1.1e-06	2.043243	0.04103
NA	/share/home/shxtc1/TWAS_FUSION/WEIGHTS//GTEx.Nerve_Tibial/GTEx.Nerve_Tibial.ENSG00000226864.1.RP11-500G22.2.wgt.RDat	RP11-500G22.2	10	123687827	123711480	0.4776	rs3750842	-3.07	rs6585775	0.125756	-6.76	-1.2898	619	40	enet	0.28	3e-20	1.906860	0.05654
NA	/share/home/shxtc1/TWAS_FUSION/WEIGHTS//GTEx.Nerve_Tibial/GTEx.Nerve_Tibial.ENSG00000107679.10.PLEKHA1.wgt.RDat	PLEKHA1	10	124134212	124191867	0.2234	rs3750842	-3.07	rs2421016	0.227164	-7.76	1.7584	616	1	top1	0.23	4.4e-16	-1.758389	0.07868
NA	/share/home/shxtc1/TWAS_FUSION/WEIGHTS//GTEx.Nerve_Tibial/GTEx.Nerve_Tibial.ENSG00000174194.11.AGAP8.wgt.RDat	AGAP8	10	51224681	51371321	0.6659	rs11101175	-2.19	rs10761581	0.308036	9.00	-1.2236	206	26	enet	0.41	3.1e-31	-1.615003	0.10631
NA	/share/home/shxtc1/TWAS_FUSION/WEIGHTS//GTEx.Nerve_Tibial/GTEx.Nerve_Tibial.ENSG00000122873.7.CISD1.wgt.RDat	CISD1	10	60028818	60049346	0.149	rs1994174	2.88	rs2790179	0.135902	-6.11	1.6131	427	1	top1	0.14	7.5e-10	-1.613068	0.10673
NA	/share/home/shxtc1/TWAS_FUSION/WEIGHTS//GTEx.Nerve_Tibial/GTEx.Nerve_Tibial.ENSG00000099282.5.TSPAN15.wgt.RDat	TSPAN15	10	71211229	71267425	0.1663	rs12415599	-3.11	rs12776158	0.143359	7.06	1.2792	729	3	lasso	0.19	2.5e-13	1.591961	0.11139
NA	/share/home/shxtc1/TWAS_FUSION/WEIGHTS//GTEx.Nerve_Tibial/GTEx.Nerve_Tibial.ENSG00000224886.2.BEND3P3.wgt.RDat	BEND3P3	10	81444250	81444739	0.1616	rs11002888	-2.71	rs11003033	0.074044	-5.75	0.4970	313	16	enet	0.13	1.8e-09	-1.554808	0.11999
NA	/share/home/shxtc1/TWAS_FUSION/WEIGHTS//GTEx.Nerve_Tibial/GTEx.Nerve_Tibial.ENSG00000165752.12.STK32C.wgt.RDat	STK32C	10	134020996	134145351	0.3831	rs4291594	-3.42	rs2748385	0.137256	-7.06	-1.5174	489	10	lasso	0.26	7.6e-19	1.525423	0.12715
NA	/share/home/shxtc1/TWAS_FUSION/WEIGHTS//GTEx.Nerve_Tibial/GTEx.Nerve_Tibial.ENSG00000107554.11.DNMBP.wgt.RDat	DNMBP	10	101635334	101769676	0.0867	rs6584294	-2.81	rs11596870	0.060079	4.33	-1.5124	488	1	top1	0.06	4.5e-05	-1.512428	0.13042
NA	/share/home/shxtc1/TWAS_FUSION/WEIGHTS//GTEx.Nerve_Tibial/GTEx.Nerve_Tibial.ENSG00000175470.14.PPP2R2D.wgt.RDat	PPP2R2D	10	133747955	133773331	0.2404	rs10830046	2.89	rs9419374	0.116357	-5.62	1.4537	495	37	enet	0.14	2.6e-10	-1.510949	0.13080
NA	/share/home/shxtc1/TWAS_FUSION/WEIGHTS//GTEx.Nerve_Tibial/GTEx.Nerve_Tibial.ENSG00000138193.10.PLCE1.wgt.RDat	PLCE1	10	95753746	96092580	0.3525	rs10882380	-2.68	rs1223618	0.110979	-6.85	-1.4175	522	25	enet	0.23	2.1e-16	1.507766	0.13161
NA	/share/home/shxtc1/TWAS_FUSION/WEIGHTS//GTEx.Nerve_Tibial/GTEx.Nerve_Tibial.ENSG00000272631.1.RP11-359E3.4.wgt.RDat	RP11-359E3.4	10	88509511	88516055	0.0745	rs35612501	-2.18	rs11594232	0.091209	-5.50	-1.4880	329	1	top1	0.091	5.3e-07	1.487990	0.13675
NA	/share/home/shxtc1/TWAS_FUSION/WEIGHTS//GTEx.Nerve_Tibial/GTEx.Nerve_Tibial.ENSG00000152778.7.IFIT5.wgt.RDat	IFIT5	10	91174343	91180758	0.2325	rs7091822	-2.54	rs304411	0.218254	-8.08	-1.1192	547	11	enet	0.28	6.4e-20	1.466649	0.14247
NA	/share/home/shxtc1/TWAS_FUSION/WEIGHTS//GTEx.Nerve_Tibial/GTEx.Nerve_Tibial.ENSG00000150593.11.PDCD4.wgt.RDat	PDCD4	10	112631565	112655845	0.1071	rs11195442	2.98	rs17829675	0.000505	3.58	0.3239	517	38	enet	0.019	0.016	-1.466167	0.14260
NA	/share/home/shxtc1/TWAS_FUSION/WEIGHTS//GTEx.Nerve_Tibial/GTEx.Nerve_Tibial.ENSG00000107566.9.ERLIN1.wgt.RDat	ERLIN1	10	101909851	101943594	0.0769	rs2902364	-2.56	rs10883447	0.024707	-4.11	-1.5317	387	6	lasso	0.026	0.0061	1.454926	0.14569
NA	/share/home/shxtc1/TWAS_FUSION/WEIGHTS//GTEx.Nerve_Tibial/GTEx.Nerve_Tibial.ENSG00000123240.12.OPTN.wgt.RDat	OPTN	10	13142159	13180291	0.1467	rs17501418	-3.20	rs1561570	0.111914	5.49	-0.8422	650	30	enet	0.11	2.3e-08	-1.445464	0.14833
NA	/share/home/shxtc1/TWAS_FUSION/WEIGHTS//GTEx.Nerve_Tibial/GTEx.Nerve_Tibial.ENSG00000230091.2.TMEM254-AS1.wgt.RDat	TMEM254-AS1	10	81806616	81838668	0.5962	rs1650187	2.46	rs3824727	0.381841	9.95	1.0997	330	5	lasso	0.49	1.2e-38	1.403236	0.16055
NA	/share/home/shxtc1/TWAS_FUSION/WEIGHTS//GTEx.Nerve_Tibial/GTEx.Nerve_Tibial.ENSG00000254635.1.WAC-AS1.wgt.RDat	WAC-AS1	10	28811581	28821672	0.4519	rs10508731	2.69	rs1339704	0.553882	11.89	-1.4345	578	5	lasso	0.55	1.4e-46	-1.381666	0.16707
NA	/share/home/shxtc1/TWAS_FUSION/WEIGHTS//GTEx.Nerve_Tibial/GTEx.Nerve_Tibial.ENSG00000165650.7.PDZD8.wgt.RDat	PDZD8	10	119040000	119134978	0.3432	rs7088180	2.82	rs181440	0.236421	-8.05	0.1718	563	18	enet	0.29	8.1e-21	-1.362880	0.17292
NA	/share/home/shxtc1/TWAS_FUSION/WEIGHTS//GTEx.Nerve_Tibial/GTEx.Nerve_Tibial.ENSG00000244733.4.RP11-506M13.3.wgt.RDat	RP11-506M13.3	10	81420647	81437248	0.077	rs11002888	-2.71	rs1650187	0.039686	-4.67	2.4634	329	3	lasso	0.046	0.00033	-1.353679	0.17584
NA	/share/home/shxtc1/TWAS_FUSION/WEIGHTS//GTEx.Nerve_Tibial/GTEx.Nerve_Tibial.ENSG00000151640.8.DPYSL4.wgt.RDat	DPYSL4	10	134000404	134019280	0.547	rs4291594	-3.42	rs2637648	0.374019	9.91	-1.1345	440	8	lasso	0.39	1.6e-29	-1.336346	0.18144
NA	/share/home/shxtc1/TWAS_FUSION/WEIGHTS//GTEx.Nerve_Tibial/GTEx.Nerve_Tibial.ENSG00000122870.7.BICC1.wgt.RDat	BICC1	10	60272900	60591195	0.2305	rs17701618	-2.93	rs2028205	0.181679	-6.88	-1.3345	503	1	top1	0.18	6.7e-13	1.334453	0.18206
NA	/share/home/shxtc1/TWAS_FUSION/WEIGHTS//GTEx.Nerve_Tibial/GTEx.Nerve_Tibial.ENSG00000047056.10.WDR37.wgt.RDat	WDR37	10	1095478	1178237	0.3146	rs749297	2.92	rs10508206	0.204153	8.16	1.0656	585	8	lasso	0.25	1.3e-17	1.328556	0.18399
NA	/share/home/shxtc1/TWAS_FUSION/WEIGHTS//GTEx.Nerve_Tibial/GTEx.Nerve_Tibial.ENSG00000235245.1.RP11-122K13.12.wgt.RDat	RP11-122K13.12	10	135108691	135109481	0.0879	rs10857665	3.55	rs7921501	-0.001558	3.61	1.2862	377	3	enet	0.013	0.038	1.312878	0.18922
NA	/share/home/shxtc1/TWAS_FUSION/WEIGHTS//GTEx.Nerve_Tibial/GTEx.Nerve_Tibial.ENSG00000214279.8.RP11-108K14.4.wgt.RDat	RP11-108K14.4	10	135267432	135337062	0.2299	rs10857665	3.55	rs7921501	0.066501	-5.42	1.2862	299	1	top1	0.067	1.8e-05	-1.286227	0.19836
NA	/share/home/shxtc1/TWAS_FUSION/WEIGHTS//GTEx.Nerve_Tibial/GTEx.Nerve_Tibial.ENSG00000169826.6.CSGALNACT2.wgt.RDat	CSGALNACT2	10	43633934	43680756	0.4757	rs17447650	-2.58	rs2505557	0.572348	12.08	1.2586	397	8	lasso	0.58	2.3e-49	1.285120	0.19875
NA	/share/home/shxtc1/TWAS_FUSION/WEIGHTS//GTEx.Nerve_Tibial/GTEx.Nerve_Tibial.ENSG00000241058.1.NSUN6.wgt.RDat	NSUN6	10	18834490	18905222	0.3717	rs41383652	3.17	rs7907153	0.354117	-9.60	-0.6565	606	36	enet	0.36	1.7e-26	1.277298	0.20150
NA	/share/home/shxtc1/TWAS_FUSION/WEIGHTS//GTEx.Nerve_Tibial/GTEx.Nerve_Tibial.ENSG00000240291.1.RP11-499P20.2.wgt.RDat	RP11-499P20.2	10	18802044	18834580	0.2863	rs41383652	3.17	rs7088091	0.345789	9.55	1.3519	597	8	lasso	0.36	1.9e-26	1.257887	0.20843
NA	/share/home/shxtc1/TWAS_FUSION/WEIGHTS//GTEx.Nerve_Tibial/GTEx.Nerve_Tibial.ENSG00000107854.5.TNKS2.wgt.RDat	TNKS2	10	93558069	93625033	0.3287	rs11597974	2.99	rs1770474	0.234434	7.83	-1.8731	318	9	lasso	0.29	5e-21	-1.221772	0.22179
NA	/share/home/shxtc1/TWAS_FUSION/WEIGHTS//GTEx.Nerve_Tibial/GTEx.Nerve_Tibial.ENSG00000133661.11.SFTPD.wgt.RDat	SFTPD	10	81697496	81742370	0.0959	rs1650187	2.46	rs1885553	0.158880	6.28	1.1996	314	1	top1	0.16	2.3e-11	1.199589	0.23030
NA	/share/home/shxtc1/TWAS_FUSION/WEIGHTS//GTEx.Nerve_Tibial/GTEx.Nerve_Tibial.ENSG00000224597.5.PTCHD3P1.wgt.RDat	PTCHD3P1	10	29698331	29776674	0.2692	rs1247419	-2.62	rs2274494	0.226044	7.65	0.6154	761	3	lasso	0.27	3e-19	1.198948	0.23055
NA	/share/home/shxtc1/TWAS_FUSION/WEIGHTS//GTEx.Nerve_Tibial/GTEx.Nerve_Tibial.ENSG00000185009.8.AP3M1.wgt.RDat	AP3M1	10	75881524	75910821	0.0582	rs2675666	2.05	rs2131960	0.017195	3.89	1.1987	239	1	top1	0.017	0.02	1.198700	0.23064
NA	/share/home/shxtc1/TWAS_FUSION/WEIGHTS//GTEx.Nerve_Tibial/GTEx.Nerve_Tibial.ENSG00000148572.10.NRBF2.wgt.RDat	NRBF2	10	64893050	64914783	0.0848	rs1255496	-2.87	rs7897379	0.085389	-5.38	1.1478	386	1	top1	0.085	1.2e-06	-1.147760	0.25107
NA	/share/home/shxtc1/TWAS_FUSION/WEIGHTS//GTEx.Nerve_Tibial/GTEx.Nerve_Tibial.ENSG00000188385.7.JAKMIP3.wgt.RDat	JAKMIP3	10	133918175	133998313	0.1694	rs4291594	-3.42	rs11592585	0.084911	5.15	-1.1469	481	1	top1	0.085	1.3e-06	-1.146944	0.25140
NA	/share/home/shxtc1/TWAS_FUSION/WEIGHTS//GTEx.Nerve_Tibial/GTEx.Nerve_Tibial.ENSG00000148484.13.RSU1.wgt.RDat	RSU1	10	16632610	16859527	0.6605	rs11253941	3.04	rs921742	0.449688	10.72	-0.0686	728	7	lasso	0.47	5.4e-37	-1.130967	0.25807
NA	/share/home/shxtc1/TWAS_FUSION/WEIGHTS//GTEx.Nerve_Tibial/GTEx.Nerve_Tibial.ENSG00000077147.10.TM9SF3.wgt.RDat	TM9SF3	10	98277866	98347209	0.0876	rs10748681	2.65	rs10882861	-0.003358	-3.55	0.8363	481	20	enet	0.0037	0.16	1.119893	0.26276
NA	/share/home/shxtc1/TWAS_FUSION/WEIGHTS//GTEx.Nerve_Tibial/GTEx.Nerve_Tibial.ENSG00000214562.9.NUTM2D.wgt.RDat	NUTM2D	10	89120238	89130452	0.3151	rs12778872	-2.69	rs7096107	0.166432	-6.71	-1.1127	268	1	top1	0.17	7.2e-12	1.112706	0.26583
NA	/share/home/shxtc1/TWAS_FUSION/WEIGHTS//GTEx.Nerve_Tibial/GTEx.Nerve_Tibial.ENSG00000171160.13.MORN4.wgt.RDat	MORN4	10	99374310	99393344	0.2778	rs1010931	-2.73	rs11189310	0.178621	-7.26	1.7524	474	16	lasso	0.23	3.6e-16	-1.108576	0.26761
NA	/share/home/shxtc1/TWAS_FUSION/WEIGHTS//GTEx.Nerve_Tibial/GTEx.Nerve_Tibial.ENSG00000176273.10.SLC35G1.wgt.RDat	SLC35G1	10	95653730	95715819	0.1642	rs10882380	-2.68	rs1223467	0.137514	-6.42	-0.9750	479	6	lasso	0.14	4.6e-10	1.101184	0.27082
NA	/share/home/shxtc1/TWAS_FUSION/WEIGHTS//GTEx.Nerve_Tibial/GTEx.Nerve_Tibial.ENSG00000119950.16.MXI1.wgt.RDat	MXI1	10	111967363	112047123	0.1311	rs1954179	-2.66	rs2125078	0.020499	4.44	1.5635	426	7	lasso	0.021	0.012	1.098886	0.27182
NA	/share/home/shxtc1/TWAS_FUSION/WEIGHTS//GTEx.Nerve_Tibial/GTEx.Nerve_Tibial.ENSG00000241935.4.HOGA1.wgt.RDat	HOGA1	10	99358532	99372559	0.1643	rs1010931	-2.73	rs17108160	0.089821	6.56	1.0845	489	1	top1	0.09	6.5e-07	1.084464	0.27816
NA	/share/home/shxtc1/TWAS_FUSION/WEIGHTS//GTEx.Nerve_Tibial/GTEx.Nerve_Tibial.ENSG00000165637.9.VDAC2.wgt.RDat	VDAC2	10	76969912	76991206	0.0654	rs3740316	-2.40	rs7905806	0.073219	-4.82	1.4112	331	3	lasso	0.074	5.9e-06	-1.082435	0.27906
NA	/share/home/shxtc1/TWAS_FUSION/WEIGHTS//GTEx.Nerve_Tibial/GTEx.Nerve_Tibial.ENSG00000225119.3.LINC00999.wgt.RDat	LINC00999	10	38717074	38736820	0.1085	rs11011416	3.17	rs2804665	0.075094	5.42	-1.0794	130	1	top1	0.075	5.4e-06	-1.079363	0.28043
NA	/share/home/shxtc1/TWAS_FUSION/WEIGHTS//GTEx.Nerve_Tibial/GTEx.Nerve_Tibial.ENSG00000151553.10.FAM160B1.wgt.RDat	FAM160B1	10	116581503	116659591	0.0604	rs11196869	-3.27	rs11819372	0.003782	-3.86	-0.8537	376	8	lasso	0.0096	0.064	1.068093	0.28548
NA	/share/home/shxtc1/TWAS_FUSION/WEIGHTS//GTEx.Nerve_Tibial/GTEx.Nerve_Tibial.ENSG00000273038.1.RP11-479G22.8.wgt.RDat	RP11-479G22.8	10	33176189	33178239	0.1594	rs2370771	-2.75	rs2505389	0.094849	-5.85	-1.2442	434	7	enet	0.13	2.8e-09	1.051134	0.29320
NA	/share/home/shxtc1/TWAS_FUSION/WEIGHTS//GTEx.Nerve_Tibial/GTEx.Nerve_Tibial.ENSG00000196233.7.LCOR.wgt.RDat	LCOR	10	98592017	98740800	0.1207	rs10748681	2.65	rs2275581	0.056273	4.06	1.0506	530	1	top1	0.056	7.7e-05	1.050578	0.29345
NA	/share/home/shxtc1/TWAS_FUSION/WEIGHTS//GTEx.Nerve_Tibial/GTEx.Nerve_Tibial.ENSG00000119965.8.C10orf88.wgt.RDat	C10orf88	10	124690419	124712548	0.1038	rs7896499	2.98	rs9423292	0.025072	4.38	2.2254	555	18	enet	0.036	0.0014	1.046625	0.29527
NA	/share/home/shxtc1/TWAS_FUSION/WEIGHTS//GTEx.Nerve_Tibial/GTEx.Nerve_Tibial.ENSG00000237399.3.PITRM1-AS1.wgt.RDat	PITRM1-AS1	10	3183824	3210164	0.3004	rs2306305	2.81	rs2388556	0.178592	-7.20	0.4056	729	4	lasso	0.23	1.3e-16	-1.040347	0.29818
NA	/share/home/shxtc1/TWAS_FUSION/WEIGHTS//GTEx.Nerve_Tibial/GTEx.Nerve_Tibial.ENSG00000148841.11.ITPRIP.wgt.RDat	ITPRIP	10	106071894	106098162	0.3445	rs17766570	-2.57	rs11192008	0.223646	8.47	-0.9471	435	7	lasso	0.25	4.1e-18	-1.029389	0.30330
NA	/share/home/shxtc1/TWAS_FUSION/WEIGHTS//GTEx.Nerve_Tibial/GTEx.Nerve_Tibial.ENSG00000204149.5.AGAP6.wgt.RDat	AGAP6	10	51748078	51770259	0.2062	rs11813798	2.69	rs4935050	0.026888	-4.84	0.5332	226	15	enet	0.082	2.1e-06	-1.016826	0.30924
NA	/share/home/shxtc1/TWAS_FUSION/WEIGHTS//GTEx.Nerve_Tibial/GTEx.Nerve_Tibial.ENSG00000232767.1.RP11-498B4.5.wgt.RDat	RP11-498B4.5	10	118429614	118432250	0.1665	rs7088180	2.82	rs3010476	0.100651	5.70	-0.8266	444	5	enet	0.11	3.2e-08	-1.007011	0.31393
NA	/share/home/shxtc1/TWAS_FUSION/WEIGHTS//GTEx.Nerve_Tibial/GTEx.Nerve_Tibial.ENSG00000123243.10.ITIH5.wgt.RDat	ITIH5	10	7601232	7708961	0.2848	rs3824658	2.72	rs10905208	0.100241	-5.80	0.9168	659	6	lasso	0.14	8.6e-10	-1.004034	0.31536
NA	/share/home/shxtc1/TWAS_FUSION/WEIGHTS//GTEx.Nerve_Tibial/GTEx.Nerve_Tibial.ENSG00000196968.6.FUT11.wgt.RDat	FUT11	10	75532948	75540009	0.1945	rs2675666	2.05	rs7080350	0.157791	-6.92	0.7404	235	28	enet	0.18	1e-12	-0.995382	0.31955
NA	/share/home/shxtc1/TWAS_FUSION/WEIGHTS//GTEx.Nerve_Tibial/GTEx.Nerve_Tibial.ENSG00000138190.12.EXOC6.wgt.RDat	EXOC6	10	94590935	94819250	0.1891	rs2771268	2.83	rs12256889	-0.003945	-3.53	1.6156	578	39	enet	0.048	0.00026	-0.992377	0.32101
NA	/share/home/shxtc1/TWAS_FUSION/WEIGHTS//GTEx.Nerve_Tibial/GTEx.Nerve_Tibial.ENSG00000107643.11.MAPK8.wgt.RDat	MAPK8	10	49514698	49647403	0.2108	rs11812546	-2.68	rs1051507	0.055246	-4.89	1.4390	481	29	enet	0.065	2.2e-05	-0.984282	0.32498
NA	/share/home/shxtc1/TWAS_FUSION/WEIGHTS//GTEx.Nerve_Tibial/GTEx.Nerve_Tibial.ENSG00000231233.1.CCDC147-AS1.wgt.RDat	CCDC147-AS1	10	106111349	106113333	0.2043	rs17766570	-2.57	rs11192008	0.044195	4.59	-0.9471	435	1	top1	0.044	0.00043	-0.947113	0.34358
NA	/share/home/shxtc1/TWAS_FUSION/WEIGHTS//GTEx.Nerve_Tibial/GTEx.Nerve_Tibial.ENSG00000057608.12.GDI2.wgt.RDat	GDI2	10	5807186	5884095	0.1445	rs9423652	2.88	rs4748572	0.078151	-5.33	-1.2502	727	5	lasso	0.079	3.1e-06	0.944089	0.34512
NA	/share/home/shxtc1/TWAS_FUSION/WEIGHTS//GTEx.Nerve_Tibial/GTEx.Nerve_Tibial.ENSG00000197746.9.PSAP.wgt.RDat	PSAP	10	73576055	73611126	0.2278	rs7476733	-2.76	rs4747202	0.052115	5.00	-0.9295	576	1	top1	0.052	0.00014	-0.929508	0.35263
NA	/share/home/shxtc1/TWAS_FUSION/WEIGHTS//GTEx.Nerve_Tibial/GTEx.Nerve_Tibial.ENSG00000026103.15.FAS.wgt.RDat	FAS	10	90750414	90775542	0.2398	rs7091822	-2.54	rs1926196	0.140425	-7.23	0.6634	563	5	lasso	0.18	1.7e-12	-0.924356	0.35530
NA	/share/home/shxtc1/TWAS_FUSION/WEIGHTS//GTEx.Nerve_Tibial/GTEx.Nerve_Tibial.ENSG00000095485.12.CWF19L1.wgt.RDat	CWF19L1	10	101992055	102027437	0.4392	rs2902364	-2.56	rs11597086	0.354336	9.56	-0.7644	395	16	enet	0.38	1.4e-28	-0.920798	0.35716
NA	/share/home/shxtc1/TWAS_FUSION/WEIGHTS//GTEx.Nerve_Tibial/GTEx.Nerve_Tibial.ENSG00000172650.8.AGAP5.wgt.RDat	AGAP5	10	75434033	75457639	0.0836	rs2675666	2.05	rs10824031	0.009599	4.45	0.9007	247	8	lasso	0.017	0.02	0.919939	0.35760
NA	/share/home/shxtc1/TWAS_FUSION/WEIGHTS//GTEx.Nerve_Tibial/GTEx.Nerve_Tibial.ENSG00000148832.10.PAOX.wgt.RDat	PAOX	10	135193503	135203251	0.1815	rs10857665	3.55	rs4240520	0.100533	-5.21	0.8763	329	1	top1	0.1	1.4e-07	-0.876350	0.38084
NA	/share/home/shxtc1/TWAS_FUSION/WEIGHTS//GTEx.Nerve_Tibial/GTEx.Nerve_Tibial.ENSG00000198682.8.PAPSS2.wgt.RDat	PAPSS2	10	89419370	89507462	0.1165	rs12778872	-2.69	rs1980647	0.002568	3.48	-0.4440	360	25	enet	0.044	0.00045	0.864583	0.38727
NA	/share/home/shxtc1/TWAS_FUSION/WEIGHTS//GTEx.Nerve_Tibial/GTEx.Nerve_Tibial.ENSG00000165511.4.C10orf25.wgt.RDat	C10orf25	10	45493146	45495864	0.247	rs6593456	2.83	rs3740093	0.123361	5.68	0.8541	440	1	top1	0.12	4.9e-09	0.854150	0.39302
NA	/share/home/shxtc1/TWAS_FUSION/WEIGHTS//GTEx.Nerve_Tibial/GTEx.Nerve_Tibial.ENSG00000204164.6.BMS1P5.wgt.RDat	BMS1P5	10	48901102	48950972	0.1516	rs6588762	2.51	rs11204266	0.011703	-4.11	0.5165	180	26	enet	0.047	0.0003	-0.815673	0.41469
NA	/share/home/shxtc1/TWAS_FUSION/WEIGHTS//GTEx.Nerve_Tibial/GTEx.Nerve_Tibial.ENSG00000165983.10.PTER.wgt.RDat	PTER	10	16478942	16555736	0.3462	rs11253941	3.04	rs6602130	0.113809	5.52	0.5402	622	44	enet	0.12	4.9e-09	-0.798225	0.42474
NA	/share/home/shxtc1/TWAS_FUSION/WEIGHTS//GTEx.Nerve_Tibial/GTEx.Nerve_Tibial.ENSG00000065665.16.SEC61A2.wgt.RDat	SEC61A2	10	12171636	12204288	0.2093	rs10458822	3.32	rs4589194	0.097278	-6.41	1.0755	528	25	enet	0.15	1.6e-10	-0.793645	0.42740
NA	/share/home/shxtc1/TWAS_FUSION/WEIGHTS//GTEx.Nerve_Tibial/GTEx.Nerve_Tibial.ENSG00000134452.15.FBXO18.wgt.RDat	FBXO18	10	5932194	5979556	0.1	rs9423652	2.88	rs4749924	-0.003464	3.75	-1.9352	703	5	lasso	-0.0025	0.54	-0.788430	0.43045
NA	/share/home/shxtc1/TWAS_FUSION/WEIGHTS//GTEx.Nerve_Tibial/GTEx.Nerve_Tibial.ENSG00000242600.2.MBL1P.wgt.RDat	MBL1P	10	81664654	81710092	0.2932	rs1650187	2.46	rs7072068	0.102457	7.16	0.6216	324	24	enet	0.25	4.6e-18	0.760475	0.44697
NA	/share/home/shxtc1/TWAS_FUSION/WEIGHTS//GTEx.Nerve_Tibial/GTEx.Nerve_Tibial.ENSG00000227492.1.RP11-316M21.6.wgt.RDat	RP11-316M21.6	10	101989424	101993757	0.1949	rs2902364	-2.56	rs12784396	0.142770	6.61	-0.7604	378	1	top1	0.14	2.7e-10	-0.760395	0.44702
NA	/share/home/shxtc1/TWAS_FUSION/WEIGHTS//GTEx.Nerve_Tibial/GTEx.Nerve_Tibial.ENSG00000170430.9.MGMT.wgt.RDat	MGMT	10	131265448	131566271	0.5037	rs1888874	-2.92	rs11016847	0.227408	-8.77	-0.0389	749	46	enet	0.42	6.9e-32	-0.751758	0.45220
NA	/share/home/shxtc1/TWAS_FUSION/WEIGHTS//GTEx.Nerve_Tibial/GTEx.Nerve_Tibial.ENSG00000107614.17.TRDMT1.wgt.RDat	TRDMT1	10	17184253	17244053	0.2698	rs1797081	-2.85	rs7912064	0.105177	-6.71	-0.9065	676	2	lasso	0.12	8.9e-09	0.751002	0.45265
NA	/share/home/shxtc1/TWAS_FUSION/WEIGHTS//GTEx.Nerve_Tibial/GTEx.Nerve_Tibial.ENSG00000179296.9.CTGLF12P.wgt.RDat	CTGLF12P	10	49217898	49239729	0.0903	rs11812546	-2.68	rs17697186	0.004335	3.91	0.1424	165	16	enet	0.0045	0.15	-0.748489	0.45417
NA	/share/home/shxtc1/TWAS_FUSION/WEIGHTS//GTEx.Nerve_Tibial/GTEx.Nerve_Tibial.ENSG00000122952.12.ZWINT.wgt.RDat	ZWINT	10	58116989	58121036	0.1586	rs11005382	2.84	rs7077390	0.078867	-4.67	-0.7410	363	1	top1	0.079	3.1e-06	0.741012	0.45869
NA	/share/home/shxtc1/TWAS_FUSION/WEIGHTS//GTEx.Nerve_Tibial/GTEx.Nerve_Tibial.ENSG00000196139.7.AKR1C3.wgt.RDat	AKR1C3	10	5077546	5149878	0.1364	rs9423652	2.88	rs1937881	0.004942	3.42	0.8959	698	29	enet	0.041	0.00071	-0.733420	0.46330
NA	/share/home/shxtc1/TWAS_FUSION/WEIGHTS//GTEx.Nerve_Tibial/GTEx.Nerve_Tibial.ENSG00000198246.7.SLC29A3.wgt.RDat	SLC29A3	10	73079015	73123142	0.1849	rs16928239	3.28	rs10999773	0.051651	-4.66	-0.7272	695	1	top1	0.052	0.00015	0.727197	0.46711
NA	/share/home/shxtc1/TWAS_FUSION/WEIGHTS//GTEx.Nerve_Tibial/GTEx.Nerve_Tibial.ENSG00000119943.6.PYROXD2.wgt.RDat	PYROXD2	10	100143322	100174941	0.3612	rs7075856	-2.92	rs2147900	0.302760	9.06	0.4476	499	11	lasso	0.34	1.5e-24	0.719879	0.47160
NA	/share/home/shxtc1/TWAS_FUSION/WEIGHTS//GTEx.Nerve_Tibial/GTEx.Nerve_Tibial.ENSG00000273008.1.RP11-351D16.3.wgt.RDat	RP11-351D16.3	10	43632272	43633782	0.1104	rs17447650	-2.58	rs1864395	0.094304	5.45	0.7164	376	1	top1	0.094	3.4e-07	0.716354	0.47377
NA	/share/home/shxtc1/TWAS_FUSION/WEIGHTS//GTEx.Nerve_Tibial/GTEx.Nerve_Tibial.ENSG00000148700.9.ADD3.wgt.RDat	ADD3	10	111756126	111895323	0.0788	rs11195096	-2.20	rs10509907	0.074797	5.40	0.7020	383	1	top1	0.075	5.6e-06	0.701980	0.48269
NA	/share/home/shxtc1/TWAS_FUSION/WEIGHTS//GTEx.Nerve_Tibial/GTEx.Nerve_Tibial.ENSG00000148672.7.GLUD1.wgt.RDat	GLUD1	10	88810243	88853844	0.1173	rs35612501	-2.18	rs17343324	0.016416	3.71	0.6908	253	1	top1	0.016	0.023	0.690790	0.48970
NA	/share/home/shxtc1/TWAS_FUSION/WEIGHTS//GTEx.Nerve_Tibial/GTEx.Nerve_Tibial.ENSG00000148468.12.FAM171A1.wgt.RDat	FAM171A1	10	15253642	15413061	0.2845	rs7907802	3.10	rs11259577	0.095785	-6.34	-0.6249	547	7	lasso	0.23	3.2e-16	0.679409	0.49688
NA	/share/home/shxtc1/TWAS_FUSION/WEIGHTS//GTEx.Nerve_Tibial/GTEx.Nerve_Tibial.ENSG00000233547.1.RP11-57H14.2.wgt.RDat	RP11-57H14.2	10	114710405	114711634	0.3528	rs11196229	3.22	rs7094463	0.324196	9.13	0.8199	485	3	lasso	0.34	1.1e-24	0.679130	0.49706
NA	/share/home/shxtc1/TWAS_FUSION/WEIGHTS//GTEx.Nerve_Tibial/GTEx.Nerve_Tibial.ENSG00000120539.10.MASTL.wgt.RDat	MASTL	10	27447478	27475853	0.4776	rs4598563	-2.96	rs7900024	0.491695	-11.33	0.6664	465	1	top1	0.49	2.9e-39	-0.666404	0.50515
NA	/share/home/shxtc1/TWAS_FUSION/WEIGHTS//GTEx.Nerve_Tibial/GTEx.Nerve_Tibial.ENSG00000068383.14.INPP5A.wgt.RDat	INPP5A	10	134351324	134595452	0.3599	rs10857665	3.55	rs4880384	0.194470	-7.57	1.0276	561	37	enet	0.22	8.7e-16	0.664585	0.50632
NA	/share/home/shxtc1/TWAS_FUSION/WEIGHTS//GTEx.Nerve_Tibial/GTEx.Nerve_Tibial.ENSG00000150076.18.C10orf68.wgt.RDat	C10orf68	10	32871962	33171802	0.2349	rs9299680	2.99	rs11008960	0.140896	-6.15	0.1010	557	14	lasso	0.18	6.1e-13	-0.657374	0.51094
NA	/share/home/shxtc1/TWAS_FUSION/WEIGHTS//GTEx.Nerve_Tibial/GTEx.Nerve_Tibial.ENSG00000089876.7.DHX32.wgt.RDat	DHX32	10	127526775	127585005	0.1132	rs2366052	-2.68	rs12356233	0.121468	-6.77	-0.5608	608	6	lasso	0.16	3.2e-11	0.649090	0.51628
NA	/share/home/shxtc1/TWAS_FUSION/WEIGHTS//GTEx.Nerve_Tibial/GTEx.Nerve_Tibial.ENSG00000099251.10.HSD17B7P2.wgt.RDat	HSD17B7P2	10	38645305	38667433	0.8123	rs11011416	3.17	rs7100316	-0.002173	4.81	0.1876	142	5	enet	0.0081	0.08	-0.635074	0.52538
NA	/share/home/shxtc1/TWAS_FUSION/WEIGHTS//GTEx.Nerve_Tibial/GTEx.Nerve_Tibial.ENSG00000107521.14.HPS1.wgt.RDat	HPS1	10	100175955	100206684	0.2005	rs7075856	-2.92	rs11599208	0.015529	4.12	-1.3773	495	28	enet	0.052	0.00013	-0.626492	0.53099
NA	/share/home/shxtc1/TWAS_FUSION/WEIGHTS//GTEx.Nerve_Tibial/GTEx.Nerve_Tibial.ENSG00000012779.6.ALOX5.wgt.RDat	ALOX5	10	45869661	45941561	0.1093	rs6593456	2.83	rs2099171	0.027004	-4.31	-0.4765	330	6	lasso	0.038	0.001	0.620829	0.53471
NA	/share/home/shxtc1/TWAS_FUSION/WEIGHTS//GTEx.Nerve_Tibial/GTEx.Nerve_Tibial.ENSG00000236756.4.DNAJC9-AS1.wgt.RDat	DNAJC9-AS1	10	75007118	75036742	0.0993	rs16930108	-2.56	rs7083344	0.072207	-4.67	0.6205	223	1	top1	0.072	8.1e-06	-0.620516	0.53492
NA	/share/home/shxtc1/TWAS_FUSION/WEIGHTS//GTEx.Nerve_Tibial/GTEx.Nerve_Tibial.ENSG00000233690.1.EBAG9P1.wgt.RDat	EBAG9P1	10	101457164	101457706	0.1356	rs6584294	-2.81	rs3740078	0.137560	6.27	0.6125	432	1	top1	0.14	5.9e-10	0.612503	0.54020
NA	/share/home/shxtc1/TWAS_FUSION/WEIGHTS//GTEx.Nerve_Tibial/GTEx.Nerve_Tibial.ENSG00000107829.9.FBXW4.wgt.RDat	FBXW4	10	103370423	103455052	0.0596	rs2486173	-3.20	rs3127230	0.015585	-3.86	-0.6100	298	1	top1	0.016	0.026	0.610008	0.54186
NA	/share/home/shxtc1/TWAS_FUSION/WEIGHTS//GTEx.Nerve_Tibial/GTEx.Nerve_Tibial.ENSG00000221767.1.MIR1307.wgt.RDat	MIR1307	10	105154010	105154158	0.5001	rs17115986	-2.58	rs7911488	0.492245	11.25	0.6081	335	1	top1	0.49	2.5e-39	0.608138	0.54310
NA	/share/home/shxtc1/TWAS_FUSION/WEIGHTS//GTEx.Nerve_Tibial/GTEx.Nerve_Tibial.ENSG00000180817.7.PPA1.wgt.RDat	PPA1	10	71962586	71993667	0.1789	rs14761	3.40	rs7898185	-0.000302	-4.15	0.4894	703	4	lasso	0.0018	0.23	0.605946	0.54455
NA	/share/home/shxtc1/TWAS_FUSION/WEIGHTS//GTEx.Nerve_Tibial/GTEx.Nerve_Tibial.ENSG00000271335.1.RP11-324I22.4.wgt.RDat	RP11-324I22.4	10	35603480	35625329	0.268	rs586934	-2.40	rs1345561	0.267439	8.66	0.6042	333	1	top1	0.27	4.6e-19	0.604211	0.54570
NA	/share/home/shxtc1/TWAS_FUSION/WEIGHTS//GTEx.Nerve_Tibial/GTEx.Nerve_Tibial.ENSG00000173145.7.NOC3L.wgt.RDat	NOC3L	10	96075004	96122716	0.168	rs10882380	-2.68	rs12782263	0.203479	7.56	-0.6000	339	1	top1	0.2	2.1e-14	-0.600013	0.54850
NA	/share/home/shxtc1/TWAS_FUSION/WEIGHTS//GTEx.Nerve_Tibial/GTEx.Nerve_Tibial.ENSG00000182180.9.MRPS16.wgt.RDat	MRPS16	10	75011521	75012451	0.1836	rs16930108	-2.56	rs7923276	0.046896	4.67	0.5990	210	1	top1	0.047	0.00029	0.599005	0.54917
NA	/share/home/shxtc1/TWAS_FUSION/WEIGHTS//GTEx.Nerve_Tibial/GTEx.Nerve_Tibial.ENSG00000239665.4.RP11-295P9.3.wgt.RDat	RP11-295P9.3	10	13673143	13710299	0.138	rs3750883	3.80	rs7910585	0.019203	4.68	0.8108	710	23	enet	0.027	0.005	0.596064	0.55113
NA	/share/home/shxtc1/TWAS_FUSION/WEIGHTS//GTEx.Nerve_Tibial/GTEx.Nerve_Tibial.ENSG00000165868.8.HSPA12A.wgt.RDat	HSPA12A	10	118430703	118502085	0.1614	rs7088180	2.82	rs3010476	0.125411	6.29	-0.8266	483	3	lasso	0.13	2.5e-09	0.589172	0.55575
NA	/share/home/shxtc1/TWAS_FUSION/WEIGHTS//GTEx.Nerve_Tibial/GTEx.Nerve_Tibial.ENSG00000183605.12.SFXN4.wgt.RDat	SFXN4	10	120900425	120925179	0.6058	rs196340	2.93	rs10749291	0.661655	12.98	-0.5879	479	1	top1	0.66	1.1e-61	-0.587852	0.55663
NA	/share/home/shxtc1/TWAS_FUSION/WEIGHTS//GTEx.Nerve_Tibial/GTEx.Nerve_Tibial.ENSG00000175395.11.ZNF25.wgt.RDat	ZNF25	10	38238500	38265561	0.1526	rs11011338	3.43	rs1212107	0.168339	7.12	-0.3190	276	12	lasso	0.2	5.5e-14	-0.582861	0.55999
NA	/share/home/shxtc1/TWAS_FUSION/WEIGHTS//GTEx.Nerve_Tibial/GTEx.Nerve_Tibial.ENSG00000196693.10.ZNF33B.wgt.RDat	ZNF33B	10	43084555	43133992	0.1782	rs2506030	-1.97	rs210271	0.091357	-5.81	0.0316	308	6	lasso	0.14	3.4e-10	0.581280	0.56105
NA	/share/home/shxtc1/TWAS_FUSION/WEIGHTS//GTEx.Nerve_Tibial/GTEx.Nerve_Tibial.ENSG00000188690.8.UROS.wgt.RDat	UROS	10	127477146	127511817	0.1607	rs2366052	-2.68	rs10901446	0.171133	-7.47	-0.5788	582	1	top1	0.17	3.5e-12	0.578818	0.56271
NA	/share/home/shxtc1/TWAS_FUSION/WEIGHTS//GTEx.Nerve_Tibial/GTEx.Nerve_Tibial.ENSG00000107959.11.PITRM1.wgt.RDat	PITRM1	10	3179920	3215003	0.2487	rs2306305	2.81	rs2388556	0.104064	-6.00	0.4056	734	5	lasso	0.18	5.5e-13	-0.560766	0.57496
NA	/share/home/shxtc1/TWAS_FUSION/WEIGHTS//GTEx.Nerve_Tibial/GTEx.Nerve_Tibial.ENSG00000079332.10.SAR1A.wgt.RDat	SAR1A	10	71907045	71930279	0.2576	rs14761	3.40	rs9971029	0.210309	7.46	-0.5565	706	1	top1	0.21	6.9e-15	-0.556500	0.57787
NA	/share/home/shxtc1/TWAS_FUSION/WEIGHTS//GTEx.Nerve_Tibial/GTEx.Nerve_Tibial.ENSG00000138111.10.TMEM180.wgt.RDat	TMEM180	10	104221149	104236802	0.3227	rs11191279	1.78	rs2025713	0.298461	9.21	0.4931	339	16	enet	0.32	2e-23	0.549591	0.58260
NA	/share/home/shxtc1/TWAS_FUSION/WEIGHTS//GTEx.Nerve_Tibial/GTEx.Nerve_Tibial.ENSG00000152465.13.NMT2.wgt.RDat	NMT2	10	15148372	15210692	0.2292	rs7907802	3.10	rs10906845	0.137377	-6.04	0.4189	571	22	enet	0.14	4.4e-10	-0.543143	0.58703
NA	/share/home/shxtc1/TWAS_FUSION/WEIGHTS//GTEx.Nerve_Tibial/GTEx.Nerve_Tibial.ENSG00000107902.9.LHPP.wgt.RDat	LHPP	10	126150403	126302710	0.1824	rs4929802	-3.16	rs4962386	0.053801	5.21	1.4192	576	5	lasso	0.093	4.1e-07	0.539005	0.58988
NA	/share/home/shxtc1/TWAS_FUSION/WEIGHTS//GTEx.Nerve_Tibial/GTEx.Nerve_Tibial.ENSG00000108064.6.TFAM.wgt.RDat	TFAM	10	60144782	60158981	0.2618	rs1994174	2.88	rs12247015	0.178022	-6.87	0.3871	432	3	lasso	0.18	7.1e-13	-0.501037	0.61634
NA	/share/home/shxtc1/TWAS_FUSION/WEIGHTS//GTEx.Nerve_Tibial/GTEx.Nerve_Tibial.ENSG00000065621.10.GSTO2.wgt.RDat	GSTO2	10	106028631	106064703	0.2874	rs17115986	-2.58	rs156697	0.203865	-7.36	-0.4744	439	1	top1	0.2	2e-14	0.474357	0.63525
NA	/share/home/shxtc1/TWAS_FUSION/WEIGHTS//GTEx.Nerve_Tibial/GTEx.Nerve_Tibial.ENSG00000148690.10.FRA10AC1.wgt.RDat	FRA10AC1	10	95427640	95462329	0.4249	rs10882380	-2.68	rs12218711	0.182265	8.27	0.9129	538	29	enet	0.38	1.1e-28	0.456840	0.64779
NA	/share/home/shxtc1/TWAS_FUSION/WEIGHTS//GTEx.Nerve_Tibial/GTEx.Nerve_Tibial.ENSG00000119977.16.TCTN3.wgt.RDat	TCTN3	10	97423158	97453900	0.1098	rs11188322	-3.09	rs10748642	0.046680	-4.55	-0.4556	511	1	top1	0.047	0.0003	0.455639	0.64865
NA	/share/home/shxtc1/TWAS_FUSION/WEIGHTS//GTEx.Nerve_Tibial/GTEx.Nerve_Tibial.ENSG00000150760.8.DOCK1.wgt.RDat	DOCK1	10	128593978	129250781	0.1988	rs12359048	3.79	rs3740543	0.140653	6.16	0.4480	1016	1	top1	0.14	3.7e-10	0.448044	0.65412
NA	/share/home/shxtc1/TWAS_FUSION/WEIGHTS//GTEx.Nerve_Tibial/GTEx.Nerve_Tibial.ENSG00000166024.9.R3HCC1L.wgt.RDat	R3HCC1L	10	99894387	100004654	0.065	rs7075856	-2.92	rs11189483	0.066858	4.84	-0.4418	568	1	top1	0.067	1.7e-05	-0.441831	0.65861
NA	/share/home/shxtc1/TWAS_FUSION/WEIGHTS//GTEx.Nerve_Tibial/GTEx.Nerve_Tibial.ENSG00000228748.2.RP13-39P12.3.wgt.RDat	RP13-39P12.3	10	79542624	79552934	0.3063	rs35799	3.05	rs2289311	0.250276	8.24	0.5281	525	7	lasso	0.36	1.3e-26	-0.430373	0.66692
NA	/share/home/shxtc1/TWAS_FUSION/WEIGHTS//GTEx.Nerve_Tibial/GTEx.Nerve_Tibial.ENSG00000269609.1.RP11-18I14.10.wgt.RDat	RP11-18I14.10	10	104209574	104220863	0.0538	rs11191279	1.78	rs12241712	0.009752	-3.78	0.2390	336	8	enet	0.02	0.014	0.421469	0.67341
NA	/share/home/shxtc1/TWAS_FUSION/WEIGHTS//GTEx.Nerve_Tibial/GTEx.Nerve_Tibial.ENSG00000172671.15.ZFAND4.wgt.RDat	ZFAND4	10	46111043	46168228	0.054	rs12765621	-1.44	rs11239587	0.023755	-4.38	-0.4207	207	5	lasso	0.026	0.0061	0.415502	0.67777
NA	/share/home/shxtc1/TWAS_FUSION/WEIGHTS//GTEx.Nerve_Tibial/GTEx.Nerve_Tibial.ENSG00000232807.2.RP11-536K7.3.wgt.RDat	RP11-536K7.3	10	5976233	5987863	0.1364	rs9423652	2.88	rs608197	0.039407	4.81	0.4130	691	1	top1	0.039	0.00084	0.413042	0.67958
NA	/share/home/shxtc1/TWAS_FUSION/WEIGHTS//GTEx.Nerve_Tibial/GTEx.Nerve_Tibial.ENSG00000204147.5.ASAH2B.wgt.RDat	ASAH2B	10	52499078	52516948	0.2908	rs10996282	3.12	rs10821669	0.090949	5.95	-0.0051	473	10	lasso	0.13	9.6e-10	-0.393765	0.69375
NA	/share/home/shxtc1/TWAS_FUSION/WEIGHTS//GTEx.Nerve_Tibial/GTEx.Nerve_Tibial.ENSG00000188234.9.AGAP4.wgt.RDat	AGAP4	10	46321042	46349323	0.2547	rs3780900	-1.39	rs3780914	0.083517	6.10	0.4895	123	9	lasso	0.14	4.2e-10	0.380949	0.70324
NA	/share/home/shxtc1/TWAS_FUSION/WEIGHTS//GTEx.Nerve_Tibial/GTEx.Nerve_Tibial.ENSG00000138286.10.FAM149B1.wgt.RDat	FAM149B1	10	74927924	74995239	0.0561	rs16930108	-2.56	rs4529828	0.033360	3.95	-0.3706	224	1	top1	0.033	0.002	-0.370561	0.71096
NA	/share/home/shxtc1/TWAS_FUSION/WEIGHTS//GTEx.Nerve_Tibial/GTEx.Nerve_Tibial.ENSG00000232229.1.LINC00865.wgt.RDat	LINC00865	10	91589267	91600618	0.4497	rs1547843	-2.15	rs1125326	0.376461	9.86	-0.3589	488	1	top1	0.38	5.5e-28	-0.358867	0.71969
NA	/share/home/shxtc1/TWAS_FUSION/WEIGHTS//GTEx.Nerve_Tibial/GTEx.Nerve_Tibial.ENSG00000270670.1.RP11-248C1.3.wgt.RDat	RP11-248C1.3	10	91597369	91599091	0.3082	rs1547843	-2.15	rs1125326	0.256222	8.26	-0.3589	483	1	top1	0.26	3.2e-18	-0.358867	0.71969
NA	/share/home/shxtc1/TWAS_FUSION/WEIGHTS//GTEx.Nerve_Tibial/GTEx.Nerve_Tibial.ENSG00000122367.15.LDB3.wgt.RDat	LDB3	10	88428206	88495825	0.2396	rs35612501	-2.18	rs3740342	0.168677	-7.22	-0.1693	382	5	lasso	0.23	5.6e-16	0.355646	0.72211
NA	/share/home/shxtc1/TWAS_FUSION/WEIGHTS//GTEx.Nerve_Tibial/GTEx.Nerve_Tibial.ENSG00000138182.10.KIF20B.wgt.RDat	KIF20B	10	91461367	91534700	0.0858	rs7922269	-2.50	rs1408583	0.007866	-4.75	-0.6809	527	9	enet	0.028	0.0042	-0.347641	0.72811
NA	/share/home/shxtc1/TWAS_FUSION/WEIGHTS//GTEx.Nerve_Tibial/GTEx.Nerve_Tibial.ENSG00000138119.12.MYOF.wgt.RDat	MYOF	10	95066186	95242074	0.3009	rs12774626	2.55	rs2004558	0.120904	5.91	-0.9796	642	7	lasso	0.2	3.3e-14	-0.344508	0.73046
NA	/share/home/shxtc1/TWAS_FUSION/WEIGHTS//GTEx.Nerve_Tibial/GTEx.Nerve_Tibial.ENSG00000182771.13.GRID1.wgt.RDat	GRID1	10	87359312	88126250	0.1406	rs7100703	-2.97	rs7904985	-0.002810	-3.83	-0.7378	809	11	enet	0.0036	0.17	0.343299	0.73137
NA	/share/home/shxtc1/TWAS_FUSION/WEIGHTS//GTEx.Nerve_Tibial/GTEx.Nerve_Tibial.ENSG00000198035.9.AGAP9.wgt.RDat	AGAP9	10	48189612	48237508	0.2171	rs12778247	-2.68	rs4342964	0.157720	-6.52	0.3190	191	1	top1	0.16	2.8e-11	-0.318963	0.74975
NA	/share/home/shxtc1/TWAS_FUSION/WEIGHTS//GTEx.Nerve_Tibial/GTEx.Nerve_Tibial.ENSG00000189180.11.ZNF33A.wgt.RDat	ZNF33A	10	38299578	38354016	0.0429	rs11011338	3.43	rs1148274	0.051169	-4.10	-0.3186	265	1	top1	0.051	0.00016	0.318605	0.75003
NA	/share/home/shxtc1/TWAS_FUSION/WEIGHTS//GTEx.Nerve_Tibial/GTEx.Nerve_Tibial.ENSG00000198105.7.ZNF248.wgt.RDat	ZNF248	10	38091751	38147034	0.1078	rs11011338	3.43	rs1148292	0.068367	4.88	0.3073	312	1	top1	0.068	1.4e-05	0.307311	0.75861
NA	/share/home/shxtc1/TWAS_FUSION/WEIGHTS//GTEx.Nerve_Tibial/GTEx.Nerve_Tibial.ENSG00000165406.11.MARCH8.wgt.RDat	MARCH8	10	45950035	46090354	0.1932	rs6593456	2.83	rs7896175	0.162433	6.91	-0.2746	279	6	lasso	0.16	1.3e-11	-0.307114	0.75876
NA	/share/home/shxtc1/TWAS_FUSION/WEIGHTS//GTEx.Nerve_Tibial/GTEx.Nerve_Tibial.ENSG00000095713.9.CRTAC1.wgt.RDat	CRTAC1	10	99638154	99790585	0.1429	rs7075856	-2.92	rs531676	0.068656	5.03	0.2667	564	1	top1	0.069	1.3e-05	0.266662	0.78973
NA	/share/home/shxtc1/TWAS_FUSION/WEIGHTS//GTEx.Nerve_Tibial/GTEx.Nerve_Tibial.ENSG00000107819.9.SFXN3.wgt.RDat	SFXN3	10	102790991	102800998	0.2361	rs2486173	-3.20	rs1998249	0.065977	5.10	0.9347	404	6	lasso	0.17	5.7e-12	0.254469	0.79913
NA	/share/home/shxtc1/TWAS_FUSION/WEIGHTS//GTEx.Nerve_Tibial/GTEx.Nerve_Tibial.ENSG00000065809.9.FAM107B.wgt.RDat	FAM107B	10	14560556	14816896	0.1213	rs7907802	3.10	rs2250712	-0.003936	-3.83	0.7081	805	5	lasso	-0.0039	0.9	-0.234450	0.81464
NA	/share/home/shxtc1/TWAS_FUSION/WEIGHTS//GTEx.Nerve_Tibial/GTEx.Nerve_Tibial.ENSG00000148824.14.MTG1.wgt.RDat	MTG1	10	135207598	135207836	0.1968	rs10857665	3.55	rs7083614	0.070742	4.93	0.0404	323	13	enet	0.09	6.1e-07	0.231696	0.81677
NA	/share/home/shxtc1/TWAS_FUSION/WEIGHTS//GTEx.Nerve_Tibial/GTEx.Nerve_Tibial.ENSG00000151208.12.DLG5.wgt.RDat	DLG5	10	79550549	79686378	0.5126	rs35799	3.05	rs1344966	0.443254	10.85	0.6213	584	6	lasso	0.49	1.4e-39	0.225968	0.82123
NA	/share/home/shxtc1/TWAS_FUSION/WEIGHTS//GTEx.Nerve_Tibial/GTEx.Nerve_Tibial.ENSG00000204169.6.AGAP7.wgt.RDat	AGAP7	10	51464162	51486327	0.4797	rs7350420	1.80	rs10740051	0.133728	7.38	-0.3377	69	23	enet	0.32	6e-23	-0.225563	0.82154
NA	/share/home/shxtc1/TWAS_FUSION/WEIGHTS//GTEx.Nerve_Tibial/GTEx.Nerve_Tibial.ENSG00000138172.6.CALHM2.wgt.RDat	CALHM2	10	105206543	105212660	0.1883	rs17115986	-2.58	rs6580	0.106857	5.37	0.2205	344	1	top1	0.11	5.5e-08	0.220492	0.82549
NA	/share/home/shxtc1/TWAS_FUSION/WEIGHTS//GTEx.Nerve_Tibial/GTEx.Nerve_Tibial.ENSG00000196072.7.BLOC1S2.wgt.RDat	BLOC1S2	10	102033713	102046469	0.5517	rs2902364	-2.56	rs7912400	0.404488	-10.23	-0.2155	399	1	top1	0.4	1.6e-30	0.215479	0.82939
NA	/share/home/shxtc1/TWAS_FUSION/WEIGHTS//GTEx.Nerve_Tibial/GTEx.Nerve_Tibial.ENSG00000099290.11.FAM21A.wgt.RDat	FAM21A	10	51827648	51893269	0.6678	rs11813798	2.69	rs2338050	0.455691	-10.81	-0.4555	300	8	lasso	0.5	2.3e-40	0.196262	0.84441
NA	/share/home/shxtc1/TWAS_FUSION/WEIGHTS//GTEx.Nerve_Tibial/GTEx.Nerve_Tibial.ENSG00000196372.8.ASB13.wgt.RDat	ASB13	10	5680830	5708558	0.1337	rs9423652	2.88	rs2386660	0.131261	-5.93	0.1890	665	1	top1	0.13	1.5e-09	-0.189004	0.85009
NA	/share/home/shxtc1/TWAS_FUSION/WEIGHTS//GTEx.Nerve_Tibial/GTEx.Nerve_Tibial.ENSG00000122882.6.ECD.wgt.RDat	ECD	10	74889913	74928813	0.0511	rs16930108	-2.56	rs10823977	0.041909	-4.18	-0.1773	227	1	top1	0.042	0.00059	0.177350	0.85923
NA	/share/home/shxtc1/TWAS_FUSION/WEIGHTS//GTEx.Nerve_Tibial/GTEx.Nerve_Tibial.ENSG00000271880.1.RP11-96C23.5.wgt.RDat	RP11-96C23.5	10	88742897	88743698	0.1624	rs35612501	-2.18	rs7906971	0.007280	4.49	-0.2982	235	19	enet	0.044	0.00045	-0.173562	0.86221
NA	/share/home/shxtc1/TWAS_FUSION/WEIGHTS//GTEx.Nerve_Tibial/GTEx.Nerve_Tibial.ENSG00000165646.7.SLC18A2.wgt.RDat	SLC18A2	10	119000604	119038941	0.2599	rs7088180	2.82	rs181440	0.134421	-6.53	0.1718	498	1	top1	0.13	9.4e-10	-0.171785	0.86361
NA	/share/home/shxtc1/TWAS_FUSION/WEIGHTS//GTEx.Nerve_Tibial/GTEx.Nerve_Tibial.ENSG00000107438.4.PDLIM1.wgt.RDat	PDLIM1	10	96997329	97050781	0.0867	rs11188322	-3.09	rs9332169	0.012036	4.59	-0.1658	533	1	top1	0.012	0.044	-0.165842	0.86828
NA	/share/home/shxtc1/TWAS_FUSION/WEIGHTS//GTEx.Nerve_Tibial/GTEx.Nerve_Tibial.ENSG00000203886.4.CYP17A1-AS1.wgt.RDat	CYP17A1-AS1	10	104592478	104594273	0.1402	rs11191279	1.78	rs284857	0.077513	4.71	-0.1641	337	1	top1	0.078	3.8e-06	-0.164076	0.86967
NA	/share/home/shxtc1/TWAS_FUSION/WEIGHTS//GTEx.Nerve_Tibial/GTEx.Nerve_Tibial.ENSG00000156398.8.SFXN2.wgt.RDat	SFXN2	10	104474295	104503249	0.3043	rs11191279	1.78	rs12775883	0.218299	7.60	-0.4616	363	11	lasso	0.22	1.7e-15	-0.162037	0.87128
NA	/share/home/shxtc1/TWAS_FUSION/WEIGHTS//GTEx.Nerve_Tibial/GTEx.Nerve_Tibial.ENSG00000165997.4.ARL5B.wgt.RDat	ARL5B	10	18948334	18970568	0.064	rs41383652	3.17	rs17611556	0.016213	4.20	0.1600	573	1	top1	0.016	0.024	0.160021	0.87286
NA	/share/home/shxtc1/TWAS_FUSION/WEIGHTS//GTEx.Nerve_Tibial/GTEx.Nerve_Tibial.ENSG00000138303.13.ASCC1.wgt.RDat	ASCC1	10	73856278	73976892	0.1577	rs1665692	2.55	rs1245541	0.038792	-4.37	-0.8599	488	11	enet	0.08	2.7e-06	0.157163	0.87512
NA	/share/home/shxtc1/TWAS_FUSION/WEIGHTS//GTEx.Nerve_Tibial/GTEx.Nerve_Tibial.ENSG00000156042.13.TTC18.wgt.RDat	TTC18	10	75013517	75118617	0.2919	rs16930108	-2.56	rs7080436	0.204301	-7.30	-0.1473	249	12	lasso	0.21	5.5e-15	0.152831	0.87853
NA	/share/home/shxtc1/TWAS_FUSION/WEIGHTS//GTEx.Nerve_Tibial/GTEx.Nerve_Tibial.ENSG00000221817.5.RP11-137L10.6.wgt.RDat	RP11-137L10.6	10	75255283	75279828	0.1246	rs2675666	2.05	rs7080456	0.047096	-4.54	-0.1462	242	1	top1	0.047	0.00028	0.146208	0.88376
NA	/share/home/shxtc1/TWAS_FUSION/WEIGHTS//GTEx.Nerve_Tibial/GTEx.Nerve_Tibial.ENSG00000166348.13.USP54.wgt.RDat	USP54	10	75257296	75385711	0.1413	rs2675666	2.05	rs7080456	0.064041	-4.64	-0.1462	271	1	top1	0.064	2.6e-05	0.146208	0.88376
NA	/share/home/shxtc1/TWAS_FUSION/WEIGHTS//GTEx.Nerve_Tibial/GTEx.Nerve_Tibial.ENSG00000165806.15.CASP7.wgt.RDat	CASP7	10	115438942	115490662	0.5996	rs11196406	4.04	rs3814231	0.351297	-9.51	-1.6071	609	37	enet	0.55	1.8e-45	-0.145708	0.88415
NA	/share/home/shxtc1/TWAS_FUSION/WEIGHTS//GTEx.Nerve_Tibial/GTEx.Nerve_Tibial.ENSG00000271670.1.RP11-95I16.4.wgt.RDat	RP11-95I16.4	10	122638768	122640179	0.4748	rs7910507	3.75	rs3758510	0.565709	-12.02	-0.1419	632	1	top1	0.57	6.1e-48	0.141862	0.88719
NA	/share/home/shxtc1/TWAS_FUSION/WEIGHTS//GTEx.Nerve_Tibial/GTEx.Nerve_Tibial.ENSG00000272572.1.RP11-179B2.2.wgt.RDat	RP11-179B2.2	10	102670860	102672496	0.1535	rs2486173	-3.20	rs2273654	0.075765	5.46	-0.1502	408	2	lasso	0.12	6.4e-09	-0.138815	0.88960
NA	/share/home/shxtc1/TWAS_FUSION/WEIGHTS//GTEx.Nerve_Tibial/GTEx.Nerve_Tibial.ENSG00000166321.9.NUDT13.wgt.RDat	NUDT13	10	74870217	74891586	0.4204	rs16930108	-2.56	rs6480668	0.271033	-9.16	0.0644	223	27	enet	0.4	3.3e-30	0.137753	0.89044
NA	/share/home/shxtc1/TWAS_FUSION/WEIGHTS//GTEx.Nerve_Tibial/GTEx.Nerve_Tibial.ENSG00000075826.12.SEC31B.wgt.RDat	SEC31B	10	102246399	102279711	0.4213	rs2902364	-2.56	rs2273695	0.418201	-10.71	-0.1915	425	9	lasso	0.43	1.4e-32	0.134070	0.89335
NA	/share/home/shxtc1/TWAS_FUSION/WEIGHTS//GTEx.Nerve_Tibial/GTEx.Nerve_Tibial.ENSG00000189129.9.PLAC9.wgt.RDat	PLAC9	10	81891438	81905115	0.1741	rs1650187	2.46	rs7071629	0.077133	5.63	-0.3360	392	13	lasso	0.11	3.7e-08	0.132561	0.89454
NA	/share/home/shxtc1/TWAS_FUSION/WEIGHTS//GTEx.Nerve_Tibial/GTEx.Nerve_Tibial.ENSG00000120008.11.WDR11.wgt.RDat	WDR11	10	122610687	122669036	0.5031	rs7910507	3.75	rs3758510	0.579842	-12.31	-0.1419	666	13	enet	0.59	1.1e-50	0.128471	0.89778
NA	/share/home/shxtc1/TWAS_FUSION/WEIGHTS//GTEx.Nerve_Tibial/GTEx.Nerve_Tibial.ENSG00000165568.13.AKR1E2.wgt.RDat	AKR1E2	10	4828821	4890254	0.1831	rs9423375	2.61	rs4880699	0.065272	4.68	-0.1270	696	1	top1	0.065	2.2e-05	-0.126975	0.89896
NA	/share/home/shxtc1/TWAS_FUSION/WEIGHTS//GTEx.Nerve_Tibial/GTEx.Nerve_Tibial.ENSG00000165730.10.STOX1.wgt.RDat	STOX1	10	70587298	70655188	0.1615	rs12415599	-3.11	rs12268631	0.110444	5.64	0.1017	437	1	top1	0.11	3.3e-08	0.101727	0.91897
NA	/share/home/shxtc1/TWAS_FUSION/WEIGHTS//GTEx.Nerve_Tibial/GTEx.Nerve_Tibial.ENSG00000138346.10.DNA2.wgt.RDat	DNA2	10	70173821	70231879	0.3661	rs7894163	-2.03	rs2031098	0.309988	-8.94	-0.1009	396	1	top1	0.31	2.2e-22	0.100878	0.91965
NA	/share/home/shxtc1/TWAS_FUSION/WEIGHTS//GTEx.Nerve_Tibial/GTEx.Nerve_Tibial.ENSG00000230224.1.PHBP9.wgt.RDat	PHBP9	10	102008028	102008852	0.1825	rs2902364	-2.56	rs12784396	0.023259	4.28	-0.7604	379	4	lasso	0.029	0.0037	-0.099182	0.92099
NA	/share/home/shxtc1/TWAS_FUSION/WEIGHTS//GTEx.Nerve_Tibial/GTEx.Nerve_Tibial.ENSG00000272630.1.RP11-344N10.5.wgt.RDat	RP11-344N10.5	10	74857802	74861055	0.2086	rs16930108	-2.56	rs6480668	0.044408	5.28	0.0644	220	22	enet	0.07	1.2e-05	0.098051	0.92189
NA	/share/home/shxtc1/TWAS_FUSION/WEIGHTS//GTEx.Nerve_Tibial/GTEx.Nerve_Tibial.ENSG00000227540.1.RP11-152N13.5.wgt.RDat	RP11-152N13.5	10	75012549	75014107	0.0959	rs16930108	-2.56	rs7100800	0.041447	-4.22	-0.0444	211	16	enet	0.048	0.00025	0.092829	0.92604
NA	/share/home/shxtc1/TWAS_FUSION/WEIGHTS//GTEx.Nerve_Tibial/GTEx.Nerve_Tibial.ENSG00000107779.7.BMPR1A.wgt.RDat	BMPR1A	10	88516407	88692595	0.1949	rs35612501	-2.18	rs4934279	0.198896	-7.35	-0.0770	332	1	top1	0.2	4.4e-14	0.076980	0.93864
NA	/share/home/shxtc1/TWAS_FUSION/WEIGHTS//GTEx.Nerve_Tibial/GTEx.Nerve_Tibial.ENSG00000272599.1.RP11-152N13.16.wgt.RDat	RP11-152N13.16	10	74884331	74885163	0.1161	rs16930108	-2.56	rs6480668	0.081953	-4.81	0.0644	217	1	top1	0.082	2e-06	-0.064351	0.94869
NA	/share/home/shxtc1/TWAS_FUSION/WEIGHTS//GTEx.Nerve_Tibial/GTEx.Nerve_Tibial.ENSG00000119969.10.HELLS.wgt.RDat	HELLS	10	96305547	96373662	0.1233	rs10882527	2.93	rs2281791	0.119997	6.26	-0.0519	379	1	top1	0.12	8e-09	-0.051921	0.95859
NA	/share/home/shxtc1/TWAS_FUSION/WEIGHTS//GTEx.Nerve_Tibial/GTEx.Nerve_Tibial.ENSG00000271738.1.RP11-137H2.6.wgt.RDat	RP11-137H2.6	10	82194765	82196869	0.1085	rs11201695	2.21	rs17617713	0.001645	3.93	0.3253	542	13	enet	0.0091	0.069	0.029269	0.97665
NA	/share/home/shxtc1/TWAS_FUSION/WEIGHTS//GTEx.Nerve_Tibial/GTEx.Nerve_Tibial.ENSG00000173267.9.SNCG.wgt.RDat	SNCG	10	88718375	88723017	0.0684	rs35612501	-2.18	rs1240390	0.020675	-4.26	0.0257	243	1	top1	0.021	0.012	-0.025691	0.97950
NA	/share/home/shxtc1/TWAS_FUSION/WEIGHTS//GTEx.Nerve_Tibial/GTEx.Nerve_Tibial.ENSG00000165312.5.OTUD1.wgt.RDat	OTUD1	10	23728198	23731308	0.0657	rs4074209	-1.95	rs12266903	0.043328	4.11	-0.0256	348	1	top1	0.043	0.00048	-0.025619	0.97956
NA	/share/home/shxtc1/TWAS_FUSION/WEIGHTS//GTEx.Nerve_Tibial/GTEx.Nerve_Tibial.ENSG00000172661.13.FAM21C.wgt.RDat	FAM21C	10	46222648	46288409	0.2795	rs12765621	-1.44	rs17159090	0.051104	-4.69	-0.6917	166	37	enet	0.13	2.5e-09	0.000367	0.99971

### Sheet: Muscle_Skeletal pos dat
PANEL	FILE	ID	CHR	P0	P1	HSQ	BEST.GWAS.ID	BEST.GWAS.Z	EQTL.ID	EQTL.R2	EQTL.Z	EQTL.GWAS.Z	NSNP	NWGT	MODEL	MODELCV.R2	MODELCV.PV	TWAS.Z	TWAS.P
NA	/share/home/shxtc1/TWAS_FUSION/WEIGHTS//GTEx.Muscle_Skeletal/GTEx.Muscle_Skeletal.ENSG00000165338.12.HECTD2.wgt.RDat	HECTD2	10	93170096	93274586	0.0967	rs11597974	2.99	rs11591329	0.036659	5.12	2.8201	416	16	enet	0.07	2e-07	3.1	0.00196
NA	/share/home/shxtc1/TWAS_FUSION/WEIGHTS//GTEx.Muscle_Skeletal/GTEx.Muscle_Skeletal.ENSG00000107736.15.CDH23.wgt.RDat	CDH23	10	73156691	73575702	0.1298	rs16928239	3.28	rs16929573	0.033551	5.15	2.123	842	20	enet	0.05	1.2e-05	2.43	0.01531
NA	/share/home/shxtc1/TWAS_FUSION/WEIGHTS//GTEx.Muscle_Skeletal/GTEx.Muscle_Skeletal.ENSG00000108176.10.DNAJC12.wgt.RDat	DNAJC12	10	69556427	69597924	0.0528	rs3740049	-2.58	rs10997817	0.036254	4.94	-2.3464	358	1	top1	0.036	0.00016	-2.35	0.01895
NA	/share/home/shxtc1/TWAS_FUSION/WEIGHTS//GTEx.Muscle_Skeletal/GTEx.Muscle_Skeletal.ENSG00000151893.10.CACUL1.wgt.RDat	CACUL1	10	120433679	120514761	0.3859	rs2676830	-3.44	rs1925942	0.241481	9.47	1.2	538	44	enet	0.28	7.5e-28	2.06	0.03917
NA	/share/home/shxtc1/TWAS_FUSION/WEIGHTS//GTEx.Muscle_Skeletal/GTEx.Muscle_Skeletal.ENSG00000123243.10.ITIH5.wgt.RDat	ITIH5	10	7601232	7708961	0.1613	rs3824658	2.72	rs7083911	-0.000659	3.78	-1.888	659	50	enet	0.01	0.03	-2.03	0.04273
NA	/share/home/shxtc1/TWAS_FUSION/WEIGHTS//GTEx.Muscle_Skeletal/GTEx.Muscle_Skeletal.ENSG00000239665.4.RP11-295P9.3.wgt.RDat	RP11-295P9.3	10	13673143	13710299	0.071	rs3750883	3.8	rs11258826	0.020961	5.37	-1.9849	710	2	lasso	0.031	0.00046	-1.93	0.05397
NA	/share/home/shxtc1/TWAS_FUSION/WEIGHTS//GTEx.Muscle_Skeletal/GTEx.Muscle_Skeletal.ENSG00000165752.12.STK32C.wgt.RDat	STK32C	10	134020996	134145351	0.2397	rs4291594	-3.42	rs2748385	0.1665	-7.88	-1.5174	489	50	enet	0.19	3e-18	1.86	0.06334
NA	/share/home/shxtc1/TWAS_FUSION/WEIGHTS//GTEx.Muscle_Skeletal/GTEx.Muscle_Skeletal.ENSG00000181915.3.ADO.wgt.RDat	ADO	10	64564516	64568238	0.1473	rs10733785	-2.62	rs224090	0.164853	7.81	1.6599	463	1	top1	0.16	6.1e-16	1.66	0.09694
NA	/share/home/shxtc1/TWAS_FUSION/WEIGHTS//GTEx.Muscle_Skeletal/GTEx.Muscle_Skeletal.ENSG00000226381.3.RP11-119F19.2.wgt.RDat	RP11-119F19.2	10	81425253	81526085	0.1215	rs11002888	-2.71	rs2341958	0.032384	5.06	-0.6785	365	7	lasso	0.058	2.2e-06	-1.65	0.09806
NA	/share/home/shxtc1/TWAS_FUSION/WEIGHTS//GTEx.Muscle_Skeletal/GTEx.Muscle_Skeletal.ENSG00000179296.9.CTGLF12P.wgt.RDat	CTGLF12P	10	49217898	49239729	0.1514	rs11812546	-2.68	rs769009	0.011829	-3.66	1.0122	165	33	enet	0.066	4.8e-07	-1.64	0.10009
NA	/share/home/shxtc1/TWAS_FUSION/WEIGHTS//GTEx.Muscle_Skeletal/GTEx.Muscle_Skeletal.ENSG00000165868.8.HSPA12A.wgt.RDat	HSPA12A	10	118430703	118502085	0.1865	rs7088180	2.82	rs3010476	0.051493	5.15	-0.8266	483	38	enet	0.098	7.3e-10	-1.64	0.10179
NA	/share/home/shxtc1/TWAS_FUSION/WEIGHTS//GTEx.Muscle_Skeletal/GTEx.Muscle_Skeletal.ENSG00000119977.16.TCTN3.wgt.RDat	TCTN3	10	97423158	97453900	0.0579	rs11188322	-3.09	rs7908420	0.009029	-3.92	-0.1387	511	6	lasso	0.014	0.014	1.61	0.10784
NA	/share/home/shxtc1/TWAS_FUSION/WEIGHTS//GTEx.Muscle_Skeletal/GTEx.Muscle_Skeletal.ENSG00000151461.15.UPF2.wgt.RDat	UPF2	10	11962021	12085169	0.0748	rs10458822	3.32	rs4750146	0.033088	-4.19	0.254	496	15	enet	0.061	1.4e-06	-1.6	0.10934
NA	/share/home/shxtc1/TWAS_FUSION/WEIGHTS//GTEx.Muscle_Skeletal/GTEx.Muscle_Skeletal.ENSG00000230091.2.TMEM254-AS1.wgt.RDat	TMEM254-AS1	10	81806616	81838668	0.4078	rs1650187	2.46	rs4478933	0.236282	9.51	1.2362	330	5	lasso	0.34	8.4e-35	1.58	0.1141
NA	/share/home/shxtc1/TWAS_FUSION/WEIGHTS//GTEx.Muscle_Skeletal/GTEx.Muscle_Skeletal.ENSG00000107798.13.LIPA.wgt.RDat	LIPA	10	90973326	91174314	0.1623	rs7091822	-2.54	rs12415827	0.15269	7.72	1.5711	677	1	top1	0.15	8.4e-15	1.57	0.11616
NA	/share/home/shxtc1/TWAS_FUSION/WEIGHTS//GTEx.Muscle_Skeletal/GTEx.Muscle_Skeletal.ENSG00000148832.10.PAOX.wgt.RDat	PAOX	10	135193503	135203251	0.0922	rs10857665	3.55	rs4240520	0.027701	-5.27	0.8763	329	3	lasso	0.045	3.1e-05	-1.56	0.11822
NA	/share/home/shxtc1/TWAS_FUSION/WEIGHTS//GTEx.Muscle_Skeletal/GTEx.Muscle_Skeletal.ENSG00000107537.9.PHYH.wgt.RDat	PHYH	10	13319796	13344412	0.4197	rs3750883	3.8	rs7917620	0.271718	9.96	-2.2737	701	28	enet	0.3	3.2e-30	-1.55	0.12128
NA	/share/home/shxtc1/TWAS_FUSION/WEIGHTS//GTEx.Muscle_Skeletal/GTEx.Muscle_Skeletal.ENSG00000065809.9.FAM107B.wgt.RDat	FAM107B	10	14560556	14816896	0.1328	rs7907802	3.1	rs8181403	0.010403	-3.97	-0.4914	805	29	enet	0.024	0.0017	1.52	0.12773
NA	/share/home/shxtc1/TWAS_FUSION/WEIGHTS//GTEx.Muscle_Skeletal/GTEx.Muscle_Skeletal.ENSG00000231970.1.RP11-452K12.7.wgt.RDat	RP11-452K12.7	10	99160872	99179281	0.1577	rs1010931	-2.73	rs10882926	0.135067	7.39	1.516	483	1	top1	0.14	3.6e-13	1.52	0.12951
NA	/share/home/shxtc1/TWAS_FUSION/WEIGHTS//GTEx.Muscle_Skeletal/GTEx.Muscle_Skeletal.ENSG00000165626.12.BEND7.wgt.RDat	BEND7	10	13480484	13570974	0.165	rs3750883	3.8	rs6602661	0.032334	4.85	-0.795	723	8	lasso	0.034	0.00025	-1.51	0.13069
NA	/share/home/shxtc1/TWAS_FUSION/WEIGHTS//GTEx.Muscle_Skeletal/GTEx.Muscle_Skeletal.ENSG00000107643.11.MAPK8.wgt.RDat	MAPK8	10	49514698	49647403	0.0538	rs11812546	-2.68	rs7101060	0.027588	-4.19	1.4912	481	1	top1	0.028	0.00091	-1.49	0.13592
NA	/share/home/shxtc1/TWAS_FUSION/WEIGHTS//GTEx.Muscle_Skeletal/GTEx.Muscle_Skeletal.ENSG00000138326.14.RPS24.wgt.RDat	RPS24	10	79793518	79816570	0.0742	rs1720293	2.53	rs12267420	0.000916	-3.7	-0.4682	518	3	lasso	0.0072	0.058	1.49	0.13617
NA	/share/home/shxtc1/TWAS_FUSION/WEIGHTS//GTEx.Muscle_Skeletal/GTEx.Muscle_Skeletal.ENSG00000052749.9.RRP12.wgt.RDat	RRP12	10	99116115	99161127	0.261	rs1010931	-2.73	rs2297988	0.267143	10.43	1.4564	495	4	lasso	0.27	1.5e-26	1.48	0.13839
NA	/share/home/shxtc1/TWAS_FUSION/WEIGHTS//GTEx.Muscle_Skeletal/GTEx.Muscle_Skeletal.ENSG00000152778.7.IFIT5.wgt.RDat	IFIT5	10	91174343	91180758	0.1544	rs7091822	-2.54	rs303208	0.080096	-6.17	-1.4551	547	1	top1	0.08	2.8e-08	1.46	0.14563
NA	/share/home/shxtc1/TWAS_FUSION/WEIGHTS//GTEx.Muscle_Skeletal/GTEx.Muscle_Skeletal.ENSG00000174194.11.AGAP8.wgt.RDat	AGAP8	10	51224681	51371321	0.6018	rs11101175	-2.19	rs7922121	0.350884	11.3	-1.1546	206	7	lasso	0.46	9.3e-51	-1.42	0.15474
NA	/share/home/shxtc1/TWAS_FUSION/WEIGHTS//GTEx.Muscle_Skeletal/GTEx.Muscle_Skeletal.ENSG00000148484.13.RSU1.wgt.RDat	RSU1	10	16632610	16859527	0.174	rs11253941	3.04	rs921742	0.132151	7.34	-0.0686	728	14	enet	0.15	9.7e-15	-1.41	0.15992
NA	/share/home/shxtc1/TWAS_FUSION/WEIGHTS//GTEx.Muscle_Skeletal/GTEx.Muscle_Skeletal.ENSG00000196968.6.FUT11.wgt.RDat	FUT11	10	75532948	75540009	0.1017	rs2675666	2.05	rs2688608	0.096837	-6.4	0.9474	235	16	enet	0.11	8.5e-11	-1.4	0.16133
NA	/share/home/shxtc1/TWAS_FUSION/WEIGHTS//GTEx.Muscle_Skeletal/GTEx.Muscle_Skeletal.ENSG00000150076.18.C10orf68.wgt.RDat	C10orf68	10	32871962	33171802	0.0738	rs9299680	2.99	rs1402185	0.000459	-3.83	-1.7165	557	20	enet	0.0038	0.13	1.36	0.1739
NA	/share/home/shxtc1/TWAS_FUSION/WEIGHTS//GTEx.Muscle_Skeletal/GTEx.Muscle_Skeletal.ENSG00000151553.10.FAM160B1.wgt.RDat	FAM160B1	10	116581503	116659591	0.0655	rs11196869	-3.27	rs2420070	0.01285	-3.87	-1.0696	376	33	enet	0.018	0.0064	1.31	0.18933
NA	/share/home/shxtc1/TWAS_FUSION/WEIGHTS//GTEx.Muscle_Skeletal/GTEx.Muscle_Skeletal.ENSG00000107960.6.OBFC1.wgt.RDat	OBFC1	10	105642300	105677963	0.08	rs17115986	-2.58	rs10748858	0.024171	4.1	-1.7349	420	19	enet	0.04	7.8e-05	-1.3	0.19366
NA	/share/home/shxtc1/TWAS_FUSION/WEIGHTS//GTEx.Muscle_Skeletal/GTEx.Muscle_Skeletal.ENSG00000122870.7.BICC1.wgt.RDat	BICC1	10	60272900	60591195	0.3398	rs17701618	-2.93	rs2028205	0.255668	-9.73	-1.3345	503	5	lasso	0.26	2.8e-25	1.27	0.20335
NA	/share/home/shxtc1/TWAS_FUSION/WEIGHTS//GTEx.Muscle_Skeletal/GTEx.Muscle_Skeletal.ENSG00000099251.10.HSD17B7P2.wgt.RDat	HSD17B7P2	10	38645305	38667433	0.0945	rs11011416	3.17	rs2754369	0.028079	4.45	-1.2533	142	1	top1	0.028	0.00083	-1.25	0.2101
NA	/share/home/shxtc1/TWAS_FUSION/WEIGHTS//GTEx.Muscle_Skeletal/GTEx.Muscle_Skeletal.ENSG00000148426.8.PROSER2.wgt.RDat	PROSER2	10	11865338	11914276	0.183	rs10905985	2.43	rs2031386	0.156169	7.69	-1.2201	426	1	top1	0.16	4e-15	-1.22	0.22244
NA	/share/home/shxtc1/TWAS_FUSION/WEIGHTS//GTEx.Muscle_Skeletal/GTEx.Muscle_Skeletal.ENSG00000065621.10.GSTO2.wgt.RDat	GSTO2	10	106028631	106064703	0.1103	rs17115986	-2.58	rs6584581	0.003968	4.36	-0.574	439	34	enet	0.011	0.024	-1.19	0.23511
NA	/share/home/shxtc1/TWAS_FUSION/WEIGHTS//GTEx.Muscle_Skeletal/GTEx.Muscle_Skeletal.ENSG00000107957.12.SH3PXD2A.wgt.RDat	SH3PXD2A	10	105348285	105615301	0.1301	rs17115986	-2.58	rs1493171	0.075435	5.86	-1.1771	466	1	top1	0.075	7.1e-08	-1.18	0.23916
NA	/share/home/shxtc1/TWAS_FUSION/WEIGHTS//GTEx.Muscle_Skeletal/GTEx.Muscle_Skeletal.ENSG00000151640.8.DPYSL4.wgt.RDat	DPYSL4	10	134000404	134019280	0.2713	rs4291594	-3.42	rs2814167	0.063388	6.66	-1.1328	440	9	enet	0.1	2e-10	-1.17	0.24307
NA	/share/home/shxtc1/TWAS_FUSION/WEIGHTS//GTEx.Muscle_Skeletal/GTEx.Muscle_Skeletal.ENSG00000240291.1.RP11-499P20.2.wgt.RDat	RP11-499P20.2	10	18802044	18834580	0.0972	rs41383652	3.17	rs10828870	0.04365	5.1	1.0916	597	11	enet	0.046	2.6e-05	1.15	0.25167
NA	/share/home/shxtc1/TWAS_FUSION/WEIGHTS//GTEx.Muscle_Skeletal/GTEx.Muscle_Skeletal.ENSG00000176273.10.SLC35G1.wgt.RDat	SLC35G1	10	95653730	95715819	0.1246	rs10882380	-2.68	rs11187725	0.127493	-7.16	-1.1323	479	1	top1	0.13	1.7e-12	1.13	0.25749
NA	/share/home/shxtc1/TWAS_FUSION/WEIGHTS//GTEx.Muscle_Skeletal/GTEx.Muscle_Skeletal.ENSG00000165983.10.PTER.wgt.RDat	PTER	10	16478942	16555736	0.0968	rs11253941	3.04	rs4028374	0.00299	4	-0.9923	622	23	enet	0.031	0.00047	1.07	0.28434
NA	/share/home/shxtc1/TWAS_FUSION/WEIGHTS//GTEx.Muscle_Skeletal/GTEx.Muscle_Skeletal.ENSG00000120051.10.CCDC147.wgt.RDat	CCDC147	10	106113522	106214848	0.1463	rs4598601	-3.18	rs12359649	0.068104	-5.49	-1.1329	507	9	lasso	0.08	3.1e-08	1.07	0.28461
NA	/share/home/shxtc1/TWAS_FUSION/WEIGHTS//GTEx.Muscle_Skeletal/GTEx.Muscle_Skeletal.ENSG00000107779.7.BMPR1A.wgt.RDat	BMPR1A	10	88516407	88692595	0.0763	rs35612501	-2.18	rs1124482	0.02589	-4.41	1.0372	332	1	top1	0.026	0.0013	-1.04	0.29965
NA	/share/home/shxtc1/TWAS_FUSION/WEIGHTS//GTEx.Muscle_Skeletal/GTEx.Muscle_Skeletal.ENSG00000047056.10.WDR37.wgt.RDat	WDR37	10	1095478	1178237	0.0749	rs749297	2.92	rs3793781	0.001309	3.89	0.3711	585	26	enet	0.023	0.0022	1	0.3166
NA	/share/home/shxtc1/TWAS_FUSION/WEIGHTS//GTEx.Muscle_Skeletal/GTEx.Muscle_Skeletal.ENSG00000138111.10.TMEM180.wgt.RDat	TMEM180	10	104221149	104236802	0.0481	rs11191279	1.78	rs4917968	0.005953	3.68	0.9981	339	1	top1	0.006	0.077	0.998	0.31825
NA	/share/home/shxtc1/TWAS_FUSION/WEIGHTS//GTEx.Muscle_Skeletal/GTEx.Muscle_Skeletal.ENSG00000254635.1.WAC-AS1.wgt.RDat	WAC-AS1	10	28811581	28821672	0.2874	rs10508731	2.69	rs1034086	0.153042	8.07	-1.4229	578	26	enet	0.21	8.7e-21	-0.987	0.3236
NA	/share/home/shxtc1/TWAS_FUSION/WEIGHTS//GTEx.Muscle_Skeletal/GTEx.Muscle_Skeletal.ENSG00000122873.7.CISD1.wgt.RDat	CISD1	10	60028818	60049346	0.0823	rs1994174	2.88	rs2790189	0.035771	-4.38	1.6128	427	19	enet	0.055	4.4e-06	-0.978	0.32828
NA	/share/home/shxtc1/TWAS_FUSION/WEIGHTS//GTEx.Muscle_Skeletal/GTEx.Muscle_Skeletal.ENSG00000269609.1.RP11-18I14.10.wgt.RDat	RP11-18I14.10	10	104209574	104220863	0.0973	rs11191279	1.78	rs17114641	0.006214	4.69	0.7541	336	21	enet	0.032	0.00042	0.928	0.35335
NA	/share/home/shxtc1/TWAS_FUSION/WEIGHTS//GTEx.Muscle_Skeletal/GTEx.Muscle_Skeletal.ENSG00000119950.16.MXI1.wgt.RDat	MXI1	10	111967363	112047123	0.1644	rs1954179	-2.66	rs11195055	0.094185	6.44	-0.4125	426	16	enet	0.12	1.2e-11	-0.92	0.35769
NA	/share/home/shxtc1/TWAS_FUSION/WEIGHTS//GTEx.Muscle_Skeletal/GTEx.Muscle_Skeletal.ENSG00000171311.8.EXOSC1.wgt.RDat	EXOSC1	10	99195899	99205774	0.0559	rs1010931	-2.73	rs11189224	-0.002442	3.63	1.683	496	4	lasso	0.015	0.011	0.913	0.36115
NA	/share/home/shxtc1/TWAS_FUSION/WEIGHTS//GTEx.Muscle_Skeletal/GTEx.Muscle_Skeletal.ENSG00000095485.12.CWF19L1.wgt.RDat	CWF19L1	10	101992055	102027437	0.2881	rs2902364	-2.56	rs12784396	0.305544	10.61	-0.7604	395	14	enet	0.31	3.2e-31	-0.889	0.37405
NA	/share/home/shxtc1/TWAS_FUSION/WEIGHTS//GTEx.Muscle_Skeletal/GTEx.Muscle_Skeletal.ENSG00000230555.2.RP11-517P14.2.wgt.RDat	RP11-517P14.2	10	43916186	43917548	0.2079	rs11238629	-2.69	rs2393949	0.099494	-6.24	0.7416	433	7	lasso	0.13	1.9e-12	-0.876	0.3809
NA	/share/home/shxtc1/TWAS_FUSION/WEIGHTS//GTEx.Muscle_Skeletal/GTEx.Muscle_Skeletal.ENSG00000148498.11.PARD3.wgt.RDat	PARD3	10	34398488	35104253	0.0779	rs1025637	2.33	rs7911088	0.022976	4.62	-0.0394	685	5	lasso	0.052	8.1e-06	0.857	0.39171
NA	/share/home/shxtc1/TWAS_FUSION/WEIGHTS//GTEx.Muscle_Skeletal/GTEx.Muscle_Skeletal.ENSG00000151632.12.AKR1C2.wgt.RDat	AKR1C2	10	5029967	5060223	0.1071	rs9423375	2.61	rs12414884	0.031233	-4.48	2.0823	648	9	enet	0.047	2e-05	-0.854	0.39302
NA	/share/home/shxtc1/TWAS_FUSION/WEIGHTS//GTEx.Muscle_Skeletal/GTEx.Muscle_Skeletal.ENSG00000221767.1.MIR1307.wgt.RDat	MIR1307	10	105154010	105154158	0.6102	rs17115986	-2.58	rs7911488	0.621206	15.04	0.6081	335	27	enet	0.65	3.7e-83	0.837	0.40277
NA	/share/home/shxtc1/TWAS_FUSION/WEIGHTS//GTEx.Muscle_Skeletal/GTEx.Muscle_Skeletal.ENSG00000189129.9.PLAC9.wgt.RDat	PLAC9	10	81891438	81905115	0.1916	rs1650187	2.46	rs7078012	0.002471	3.94	0.4498	392	10	lasso	0.011	0.024	0.83	0.40638
NA	/share/home/shxtc1/TWAS_FUSION/WEIGHTS//GTEx.Muscle_Skeletal/GTEx.Muscle_Skeletal.ENSG00000165995.14.CACNB2.wgt.RDat	CACNB2	10	18429606	18830798	0.1377	rs41383652	3.17	rs10458703	0.065957	5.7	-0.8294	655	1	top1	0.066	4.7e-07	-0.829	0.40689
NA	/share/home/shxtc1/TWAS_FUSION/WEIGHTS//GTEx.Muscle_Skeletal/GTEx.Muscle_Skeletal.ENSG00000107651.8.SEC23IP.wgt.RDat	SEC23IP	10	121652223	121702014	0.1586	rs196340	2.93	rs11199129	0.084133	-5.82	1.2727	515	17	enet	0.096	1.2e-09	-0.818	0.41308
NA	/share/home/shxtc1/TWAS_FUSION/WEIGHTS//GTEx.Muscle_Skeletal/GTEx.Muscle_Skeletal.ENSG00000233690.1.EBAG9P1.wgt.RDat	EBAG9P1	10	101457164	101457706	0.132	rs6584294	-2.81	rs6584306	0.099517	6.34	0.7951	432	1	top1	0.1	5.6e-10	0.795	0.42657
NA	/share/home/shxtc1/TWAS_FUSION/WEIGHTS//GTEx.Muscle_Skeletal/GTEx.Muscle_Skeletal.ENSG00000026103.15.FAS.wgt.RDat	FAS	10	90750414	90775542	0.1976	rs7091822	-2.54	rs3740286	0.07232	6.29	-0.916	563	10	lasso	0.073	1.1e-07	-0.79	0.42927
NA	/share/home/shxtc1/TWAS_FUSION/WEIGHTS//GTEx.Muscle_Skeletal/GTEx.Muscle_Skeletal.ENSG00000155256.13.ZFYVE27.wgt.RDat	ZFYVE27	10	99496878	99520664	0.0804	rs1010931	-2.73	rs1981237	0.077285	-5.65	-0.7878	425	1	top1	0.077	4.9e-08	0.788	0.43079
NA	/share/home/shxtc1/TWAS_FUSION/WEIGHTS//GTEx.Muscle_Skeletal/GTEx.Muscle_Skeletal.ENSG00000188385.7.JAKMIP3.wgt.RDat	JAKMIP3	10	133918175	133998313	0.1565	rs4291594	-3.42	rs869251	0.041527	5.31	1.0407	481	22	enet	0.12	4.8e-12	-0.753	0.4515
NA	/share/home/shxtc1/TWAS_FUSION/WEIGHTS//GTEx.Muscle_Skeletal/GTEx.Muscle_Skeletal.ENSG00000173145.7.NOC3L.wgt.RDat	NOC3L	10	96075004	96122716	0.0917	rs10882380	-2.68	rs12217597	0.051325	5.05	-0.0486	339	7	enet	0.052	7.5e-06	0.721	0.47062
NA	/share/home/shxtc1/TWAS_FUSION/WEIGHTS//GTEx.Muscle_Skeletal/GTEx.Muscle_Skeletal.ENSG00000165568.13.AKR1E2.wgt.RDat	AKR1E2	10	4828821	4890254	0.125	rs9423375	2.61	rs11252770	0.022021	-4.01	-0.7132	696	1	top1	0.022	0.0028	0.713	0.47572
NA	/share/home/shxtc1/TWAS_FUSION/WEIGHTS//GTEx.Muscle_Skeletal/GTEx.Muscle_Skeletal.ENSG00000204130.8.RUFY2.wgt.RDat	RUFY2	10	70103266	70167051	0.0758	rs7895833	-2.16	rs3199937	0.04601	4.9	0.703	398	1	top1	0.046	2.4e-05	0.703	0.48205
NA	/share/home/shxtc1/TWAS_FUSION/WEIGHTS//GTEx.Muscle_Skeletal/GTEx.Muscle_Skeletal.ENSG00000172661.13.FAM21C.wgt.RDat	FAM21C	10	46222648	46288409	0.1884	rs12765621	-1.44	rs17159090	0.059747	-5.15	-0.6917	166	1	top1	0.06	1.6e-06	0.692	0.4891
NA	/share/home/shxtc1/TWAS_FUSION/WEIGHTS//GTEx.Muscle_Skeletal/GTEx.Muscle_Skeletal.ENSG00000169826.6.CSGALNACT2.wgt.RDat	CSGALNACT2	10	43633934	43680756	0.1196	rs17447650	-2.58	rs3004214	0.062444	5.91	0.7024	397	16	enet	0.073	1.2e-07	0.682	0.49518
NA	/share/home/shxtc1/TWAS_FUSION/WEIGHTS//GTEx.Muscle_Skeletal/GTEx.Muscle_Skeletal.ENSG00000198954.4.KIAA1279.wgt.RDat	KIAA1279	10	70748487	70776738	0.3618	rs12415599	-3.11	rs2487707	0.388228	-12.01	-0.7399	447	3	lasso	0.39	1e-40	0.68	0.49633
NA	/share/home/shxtc1/TWAS_FUSION/WEIGHTS//GTEx.Muscle_Skeletal/GTEx.Muscle_Skeletal.ENSG00000120539.10.MASTL.wgt.RDat	MASTL	10	27447478	27475853	0.2791	rs4598563	-2.96	rs7900024	0.330526	-11.13	0.6664	465	1	top1	0.33	2.8e-33	-0.666	0.50515
NA	/share/home/shxtc1/TWAS_FUSION/WEIGHTS//GTEx.Muscle_Skeletal/GTEx.Muscle_Skeletal.ENSG00000242600.2.MBL1P.wgt.RDat	MBL1P	10	81664654	81710092	0.0652	rs1650187	2.46	rs7072068	0.001074	4.35	0.6216	324	20	enet	0.012	0.02	0.661	0.50864
NA	/share/home/shxtc1/TWAS_FUSION/WEIGHTS//GTEx.Muscle_Skeletal/GTEx.Muscle_Skeletal.ENSG00000188234.9.AGAP4.wgt.RDat	AGAP4	10	46321042	46349323	0.2742	rs3780900	-1.39	rs3780914	0.127633	7.48	0.4895	123	32	enet	0.18	7.8e-18	0.659	0.51022
NA	/share/home/shxtc1/TWAS_FUSION/WEIGHTS//GTEx.Muscle_Skeletal/GTEx.Muscle_Skeletal.ENSG00000198682.8.PAPSS2.wgt.RDat	PAPSS2	10	89419370	89507462	0.2358	rs12778872	-2.69	rs12414218	0.200147	-8.56	-0.59	360	5	lasso	0.2	8.3e-20	0.637	0.52423
NA	/share/home/shxtc1/TWAS_FUSION/WEIGHTS//GTEx.Muscle_Skeletal/GTEx.Muscle_Skeletal.ENSG00000182180.9.MRPS16.wgt.RDat	MRPS16	10	75011521	75012451	0.1247	rs16930108	-2.56	rs7083344	0.051934	4.8	0.6354	210	1	top1	0.052	7.5e-06	0.635	0.52518
NA	/share/home/shxtc1/TWAS_FUSION/WEIGHTS//GTEx.Muscle_Skeletal/GTEx.Muscle_Skeletal.ENSG00000108187.11.PBLD.wgt.RDat	PBLD	10	70042417	70092806	0.1053	rs3740049	-2.58	rs34888891	0.098135	6.88	0.5669	385	12	lasso	0.12	5.1e-12	0.623	0.53346
NA	/share/home/shxtc1/TWAS_FUSION/WEIGHTS//GTEx.Muscle_Skeletal/GTEx.Muscle_Skeletal.ENSG00000127884.4.ECHS1.wgt.RDat	ECHS1	10	135175984	135187193	0.1405	rs10857665	3.55	rs10776679	0.059079	4.78	0.726	340	33	enet	0.065	5.6e-07	0.611	0.54108
NA	/share/home/shxtc1/TWAS_FUSION/WEIGHTS//GTEx.Muscle_Skeletal/GTEx.Muscle_Skeletal.ENSG00000148655.10.C10orf11.wgt.RDat	C10orf11	10	77360998	78319925	0.109	rs881631	-2.63	rs4746395	0.128175	-6.96	-0.6094	878	1	top1	0.13	1.5e-12	0.609	0.54227
NA	/share/home/shxtc1/TWAS_FUSION/WEIGHTS//GTEx.Muscle_Skeletal/GTEx.Muscle_Skeletal.ENSG00000240527.1.RP11-429G19.3.wgt.RDat	RP11-429G19.3	10	97593265	97633515	0.0639	rs11188322	-3.09	rs4918966	0.018407	3.85	-0.5991	535	1	top1	0.018	0.0057	-0.599	0.54908
NA	/share/home/shxtc1/TWAS_FUSION/WEIGHTS//GTEx.Muscle_Skeletal/GTEx.Muscle_Skeletal.ENSG00000188690.8.UROS.wgt.RDat	UROS	10	127477146	127511817	0.2104	rs2366052	-2.68	rs10901446	0.319728	-10.77	-0.5788	582	1	top1	0.32	5e-32	0.579	0.56271
NA	/share/home/shxtc1/TWAS_FUSION/WEIGHTS//GTEx.Muscle_Skeletal/GTEx.Muscle_Skeletal.ENSG00000226864.1.RP11-500G22.2.wgt.RDat	RP11-500G22.2	10	123687827	123711480	0.2751	rs3750842	-3.07	rs11200215	0.040976	-4.95	0.606	619	9	lasso	0.085	9.6e-09	0.56	0.57535
NA	/share/home/shxtc1/TWAS_FUSION/WEIGHTS//GTEx.Muscle_Skeletal/GTEx.Muscle_Skeletal.ENSG00000165629.15.ATP5C1.wgt.RDat	ATP5C1	10	7830092	7849778	0.2098	rs2250937	-3.02	rs2057604	0.131604	-7.05	-0.5572	614	1	top1	0.13	7.4e-13	0.557	0.5774
NA	/share/home/shxtc1/TWAS_FUSION/WEIGHTS//GTEx.Muscle_Skeletal/GTEx.Muscle_Skeletal.ENSG00000138115.9.CYP2C8.wgt.RDat	CYP2C8	10	96796530	96829254	0.1165	rs11188322	-3.09	rs1049814	0.061829	-5.49	-0.5312	493	1	top1	0.062	1.1e-06	0.531	0.59528
NA	/share/home/shxtc1/TWAS_FUSION/WEIGHTS//GTEx.Muscle_Skeletal/GTEx.Muscle_Skeletal.ENSG00000165806.15.CASP7.wgt.RDat	CASP7	10	115438942	115490662	0.2436	rs11196406	4.04	rs2227309	0.119734	-7.44	-1.3574	609	5	lasso	0.25	5.8e-24	0.525	0.5999
NA	/share/home/shxtc1/TWAS_FUSION/WEIGHTS//GTEx.Muscle_Skeletal/GTEx.Muscle_Skeletal.ENSG00000185009.8.AP3M1.wgt.RDat	AP3M1	10	75881524	75910821	0.1368	rs2675666	2.05	rs11000922	0.062001	5.4	-0.5227	239	1	top1	0.062	1e-06	-0.523	0.6012
NA	/share/home/shxtc1/TWAS_FUSION/WEIGHTS//GTEx.Muscle_Skeletal/GTEx.Muscle_Skeletal.ENSG00000165886.4.UBTD1.wgt.RDat	UBTD1	10	99258625	99330966	0.1521	rs1010931	-2.73	rs10748699	0.010922	4.65	1.8109	516	57	enet	0.022	0.0029	0.523	0.6012
NA	/share/home/shxtc1/TWAS_FUSION/WEIGHTS//GTEx.Muscle_Skeletal/GTEx.Muscle_Skeletal.ENSG00000227781.4.GLUD1P2.wgt.RDat	GLUD1P2	10	48952491	48971153	0.1919	rs6588762	2.51	rs11204266	0.054032	-4.78	0.5165	147	1	top1	0.054	5e-06	-0.517	0.60548
NA	/share/home/shxtc1/TWAS_FUSION/WEIGHTS//GTEx.Muscle_Skeletal/GTEx.Muscle_Skeletal.ENSG00000151657.7.KIN.wgt.RDat	KIN	10	7792925	7829990	0.0826	rs2250937	-3.02	rs1244434	0.012375	4.03	-0.0109	630	45	enet	0.042	5.3e-05	0.489	0.62477
NA	/share/home/shxtc1/TWAS_FUSION/WEIGHTS//GTEx.Muscle_Skeletal/GTEx.Muscle_Skeletal.ENSG00000232229.1.LINC00865.wgt.RDat	LINC00865	10	91589267	91600618	0.1315	rs1547843	-2.15	rs1408582	0.079862	6.51	-0.4291	488	4	lasso	0.083	1.7e-08	-0.454	0.6495
NA	/share/home/shxtc1/TWAS_FUSION/WEIGHTS//GTEx.Muscle_Skeletal/GTEx.Muscle_Skeletal.ENSG00000138175.8.ARL3.wgt.RDat	ARL3	10	104433488	104474164	0.0668	rs11191279	1.78	rs11191355	0.051428	-5.33	-0.104	366	3	lasso	0.063	8.9e-07	-0.446	0.65538
NA	/share/home/shxtc1/TWAS_FUSION/WEIGHTS//GTEx.Muscle_Skeletal/GTEx.Muscle_Skeletal.ENSG00000119943.6.PYROXD2.wgt.RDat	PYROXD2	10	100143322	100174941	0.4217	rs7075856	-2.92	rs2147900	0.423941	12.56	0.4476	499	17	enet	0.45	3.4e-49	0.438	0.66111
NA	/share/home/shxtc1/TWAS_FUSION/WEIGHTS//GTEx.Muscle_Skeletal/GTEx.Muscle_Skeletal.ENSG00000148690.10.FRA10AC1.wgt.RDat	FRA10AC1	10	95427640	95462329	0.2255	rs10882380	-2.68	rs4919491	0.104328	6.31	0.6751	538	53	enet	0.11	1e-10	0.429	0.66788
NA	/share/home/shxtc1/TWAS_FUSION/WEIGHTS//GTEx.Muscle_Skeletal/GTEx.Muscle_Skeletal.ENSG00000107551.16.RASSF4.wgt.RDat	RASSF4	10	45455219	45491339	0.0972	rs6593456	2.83	rs870204	0.006495	-3.96	-0.0324	462	15	enet	0.034	0.00028	0.404	0.68605
NA	/share/home/shxtc1/TWAS_FUSION/WEIGHTS//GTEx.Muscle_Skeletal/GTEx.Muscle_Skeletal.ENSG00000107521.14.HPS1.wgt.RDat	HPS1	10	100175955	100206684	0.1329	rs7075856	-2.92	rs701801	0.100197	6.19	0.4018	495	1	top1	0.1	4.8e-10	0.402	0.68782
NA	/share/home/shxtc1/TWAS_FUSION/WEIGHTS//GTEx.Muscle_Skeletal/GTEx.Muscle_Skeletal.ENSG00000224914.2.LINC00863.wgt.RDat	LINC00863	10	89102493	89115182	0.1032	rs12778872	-2.69	rs9421574	0.012563	3.62	0.3993	269	1	top1	0.013	0.019	0.399	0.68968
NA	/share/home/shxtc1/TWAS_FUSION/WEIGHTS//GTEx.Muscle_Skeletal/GTEx.Muscle_Skeletal.ENSG00000122882.6.ECD.wgt.RDat	ECD	10	74889913	74928813	0.036	rs16930108	-2.56	rs12569470	0.005031	-3.73	-0.3658	227	4	enet	0.011	0.026	0.39	0.69641
NA	/share/home/shxtc1/TWAS_FUSION/WEIGHTS//GTEx.Muscle_Skeletal/GTEx.Muscle_Skeletal.ENSG00000270670.1.RP11-248C1.3.wgt.RDat	RP11-248C1.3	10	91597369	91599091	0.0792	rs1547843	-2.15	rs1408582	0.056206	5.81	-0.4291	483	22	enet	0.063	8e-07	-0.382	0.70217
NA	/share/home/shxtc1/TWAS_FUSION/WEIGHTS//GTEx.Muscle_Skeletal/GTEx.Muscle_Skeletal.ENSG00000138286.10.FAM149B1.wgt.RDat	FAM149B1	10	74927924	74995239	0.1245	rs16930108	-2.56	rs4529828	0.054759	6.74	-0.3706	224	3	lasso	0.058	2.4e-06	-0.38	0.70379
NA	/share/home/shxtc1/TWAS_FUSION/WEIGHTS//GTEx.Muscle_Skeletal/GTEx.Muscle_Skeletal.ENSG00000107679.10.PLEKHA1.wgt.RDat	PLEKHA1	10	124134212	124191867	0.1013	rs3750842	-3.07	rs4751890	0.039547	4.55	-0.6132	616	3	lasso	0.04	8.2e-05	-0.376	0.70708
NA	/share/home/shxtc1/TWAS_FUSION/WEIGHTS//GTEx.Muscle_Skeletal/GTEx.Muscle_Skeletal.ENSG00000204147.5.ASAH2B.wgt.RDat	ASAH2B	10	52499078	52516948	0.3132	rs10996282	3.12	rs10821826	0.247127	9.75	0.7344	473	5	lasso	0.25	2.8e-24	0.368	0.71255
NA	/share/home/shxtc1/TWAS_FUSION/WEIGHTS//GTEx.Muscle_Skeletal/GTEx.Muscle_Skeletal.ENSG00000166321.9.NUDT13.wgt.RDat	NUDT13	10	74870217	74891586	0.0414	rs16930108	-2.56	rs12569470	0.039742	-4.55	-0.3658	223	1	top1	0.04	8.3e-05	0.366	0.71452
NA	/share/home/shxtc1/TWAS_FUSION/WEIGHTS//GTEx.Muscle_Skeletal/GTEx.Muscle_Skeletal.ENSG00000214562.9.NUTM2D.wgt.RDat	NUTM2D	10	89120238	89130452	0.1243	rs12778872	-2.69	rs2296063	0.048044	5.4	-0.2317	268	3	lasso	0.07	2.3e-07	0.358	0.72056
NA	/share/home/shxtc1/TWAS_FUSION/WEIGHTS//GTEx.Muscle_Skeletal/GTEx.Muscle_Skeletal.ENSG00000165672.5.PRDX3.wgt.RDat	PRDX3	10	120927215	120938345	0.1038	rs196340	2.93	rs3377	0.099728	6.19	-0.3107	488	3	lasso	0.1	4.2e-10	-0.356	0.72171
NA	/share/home/shxtc1/TWAS_FUSION/WEIGHTS//GTEx.Muscle_Skeletal/GTEx.Muscle_Skeletal.ENSG00000271335.1.RP11-324I22.4.wgt.RDat	RP11-324I22.4	10	35603480	35625329	0.1864	rs586934	-2.4	rs2295417	0.136493	8.38	0.4636	333	15	enet	0.18	3.9e-17	0.352	0.7251
NA	/share/home/shxtc1/TWAS_FUSION/WEIGHTS//GTEx.Muscle_Skeletal/GTEx.Muscle_Skeletal.ENSG00000148824.14.MTG1.wgt.RDat	MTG1	10	135207598	135207836	0.0925	rs10857665	3.55	rs2297031	0.043239	5.35	0.1011	323	19	enet	0.062	9.7e-07	0.352	0.72516
NA	/share/home/shxtc1/TWAS_FUSION/WEIGHTS//GTEx.Muscle_Skeletal/GTEx.Muscle_Skeletal.ENSG00000196693.10.ZNF33B.wgt.RDat	ZNF33B	10	43084555	43133992	0.1975	rs2506030	-1.97	rs210271	0.173432	-8.09	0.0316	308	19	enet	0.18	2.6e-17	0.342	0.73199
NA	/share/home/shxtc1/TWAS_FUSION/WEIGHTS//GTEx.Muscle_Skeletal/GTEx.Muscle_Skeletal.ENSG00000224597.5.PTCHD3P1.wgt.RDat	PTCHD3P1	10	29698331	29776674	0.1154	rs1247419	-2.62	rs3847392	0.022915	4.29	0.3388	761	1	top1	0.023	0.0023	0.339	0.73477
NA	/share/home/shxtc1/TWAS_FUSION/WEIGHTS//GTEx.Muscle_Skeletal/GTEx.Muscle_Skeletal.ENSG00000238280.1.RP11-436D10.3.wgt.RDat	RP11-436D10.3	10	64553322	64565647	0.0818	rs10733785	-2.62	rs10995307	0.041947	-5.31	-0.4494	467	13	enet	0.056	3.2e-06	0.324	0.74629
NA	/share/home/shxtc1/TWAS_FUSION/WEIGHTS//GTEx.Muscle_Skeletal/GTEx.Muscle_Skeletal.ENSG00000180817.7.PPA1.wgt.RDat	PPA1	10	71962586	71993667	0.3735	rs14761	3.4	rs12355080	0.410866	12.18	-0.3115	703	1	top1	0.41	2.9e-43	-0.311	0.75543
NA	/share/home/shxtc1/TWAS_FUSION/WEIGHTS//GTEx.Muscle_Skeletal/GTEx.Muscle_Skeletal.ENSG00000170430.9.MGMT.wgt.RDat	MGMT	10	131265448	131566271	0.2962	rs1888874	-2.92	rs11016847	0.151533	-8.76	-0.0389	749	7	lasso	0.27	2e-26	-0.304	0.76099
NA	/share/home/shxtc1/TWAS_FUSION/WEIGHTS//GTEx.Muscle_Skeletal/GTEx.Muscle_Skeletal.ENSG00000170759.10.KIF5B.wgt.RDat	KIF5B	10	32297938	32345359	0.0928	rs9299680	2.99	rs211277	0.039331	5.66	-0.3871	375	6	lasso	0.049	1.2e-05	-0.29	0.7717
NA	/share/home/shxtc1/TWAS_FUSION/WEIGHTS//GTEx.Muscle_Skeletal/GTEx.Muscle_Skeletal.ENSG00000107890.12.ANKRD26.wgt.RDat	ANKRD26	10	27280843	27389421	0.2352	rs4598563	-2.96	rs2483491	0.069204	5.7	0.289	478	1	top1	0.069	2.5e-07	0.289	0.77261
NA	/share/home/shxtc1/TWAS_FUSION/WEIGHTS//GTEx.Muscle_Skeletal/GTEx.Muscle_Skeletal.ENSG00000107742.8.SPOCK2.wgt.RDat	SPOCK2	10	73818793	73848790	0.0815	rs1867998	2.57	rs1245541	0.031684	5.16	-0.8599	499	3	lasso	0.046	2.5e-05	0.286	0.77488
NA	/share/home/shxtc1/TWAS_FUSION/WEIGHTS//GTEx.Muscle_Skeletal/GTEx.Muscle_Skeletal.ENSG00000148468.12.FAM171A1.wgt.RDat	FAM171A1	10	15253642	15413061	0.1975	rs7907802	3.1	rs4750626	0.038235	-5.36	-0.2822	547	1	top1	0.038	0.00011	0.282	0.77778
NA	/share/home/shxtc1/TWAS_FUSION/WEIGHTS//GTEx.Muscle_Skeletal/GTEx.Muscle_Skeletal.ENSG00000107902.9.LHPP.wgt.RDat	LHPP	10	126150403	126302710	0.1734	rs4929802	-3.16	rs11245086	0.00257	-3.65	-0.2687	576	1	top1	0.0026	0.17	0.269	0.78813
NA	/share/home/shxtc1/TWAS_FUSION/WEIGHTS//GTEx.Muscle_Skeletal/GTEx.Muscle_Skeletal.ENSG00000099290.11.FAM21A.wgt.RDat	FAM21A	10	51827648	51893269	0.5693	rs11813798	2.69	rs2338050	0.371315	-11.6	-0.4555	300	9	lasso	0.44	1e-46	-0.257	0.79701
NA	/share/home/shxtc1/TWAS_FUSION/WEIGHTS//GTEx.Muscle_Skeletal/GTEx.Muscle_Skeletal.ENSG00000232656.3.IDI2-AS1.wgt.RDat	IDI2-AS1	10	1068606	1090138	0.056	rs749297	2.92	rs1044261	0.022706	-4.37	-0.2494	505	1	top1	0.023	0.0024	0.249	0.80302
NA	/share/home/shxtc1/TWAS_FUSION/WEIGHTS//GTEx.Muscle_Skeletal/GTEx.Muscle_Skeletal.ENSG00000165633.8.VSTM4.wgt.RDat	VSTM4	10	50222290	50323554	0.0716	rs1806437	2.53	rs2137912	0.036707	-4.43	-0.2027	685	1	top1	0.037	0.00015	0.203	0.83933
NA	/share/home/shxtc1/TWAS_FUSION/WEIGHTS//GTEx.Muscle_Skeletal/GTEx.Muscle_Skeletal.ENSG00000107959.11.PITRM1.wgt.RDat	PITRM1	10	3179920	3215003	0.3041	rs2306305	2.81	rs2291103	0.091052	6.63	-0.259	734	30	enet	0.14	1.3e-13	-0.193	0.84708
NA	/share/home/shxtc1/TWAS_FUSION/WEIGHTS//GTEx.Muscle_Skeletal/GTEx.Muscle_Skeletal.ENSG00000130640.9.TUBGCP2.wgt.RDat	TUBGCP2	10	135093135	135116485	0.1032	rs10857665	3.55	rs11818839	0.044138	5.13	0.1834	385	1	top1	0.044	3.5e-05	0.183	0.85447
NA	/share/home/shxtc1/TWAS_FUSION/WEIGHTS//GTEx.Muscle_Skeletal/GTEx.Muscle_Skeletal.ENSG00000165650.7.PDZD8.wgt.RDat	PDZD8	10	119040000	119134978	0.1248	rs7088180	2.82	rs181440	0.099585	-6.11	0.1718	563	1	top1	0.1	5.5e-10	-0.172	0.86361
NA	/share/home/shxtc1/TWAS_FUSION/WEIGHTS//GTEx.Muscle_Skeletal/GTEx.Muscle_Skeletal.ENSG00000075826.12.SEC31B.wgt.RDat	SEC31B	10	102246399	102279711	0.0815	rs2902364	-2.56	rs11190551	0.088103	-6.18	-0.1594	425	1	top1	0.088	5.6e-09	0.159	0.87337
NA	/share/home/shxtc1/TWAS_FUSION/WEIGHTS//GTEx.Muscle_Skeletal/GTEx.Muscle_Skeletal.ENSG00000271670.1.RP11-95I16.4.wgt.RDat	RP11-95I16.4	10	122638768	122640179	0.1877	rs7910507	3.75	rs7079527	0.218675	-8.96	-0.1423	632	1	top1	0.22	3.5e-21	0.142	0.88685
NA	/share/home/shxtc1/TWAS_FUSION/WEIGHTS//GTEx.Muscle_Skeletal/GTEx.Muscle_Skeletal.ENSG00000165646.7.SLC18A2.wgt.RDat	SLC18A2	10	119000604	119038941	0.1433	rs7088180	2.82	rs10377	0.1284	-7.01	0.1283	498	1	top1	0.13	1.4e-12	-0.128	0.89788
NA	/share/home/shxtc1/TWAS_FUSION/WEIGHTS//GTEx.Muscle_Skeletal/GTEx.Muscle_Skeletal.ENSG00000188613.5.NANOS1.wgt.RDat	NANOS1	10	120789228	120793854	0.0783	rs2676830	-3.44	rs494469	0.049821	5.21	-0.1187	486	1	top1	0.05	1.1e-05	-0.119	0.90549
NA	/share/home/shxtc1/TWAS_FUSION/WEIGHTS//GTEx.Muscle_Skeletal/GTEx.Muscle_Skeletal.ENSG00000138346.10.DNA2.wgt.RDat	DNA2	10	70173821	70231879	0.1838	rs7894163	-2.03	rs2031098	0.158016	-8.44	-0.1009	396	4	lasso	0.19	1.7e-18	-0.0858	0.93163
NA	/share/home/shxtc1/TWAS_FUSION/WEIGHTS//GTEx.Muscle_Skeletal/GTEx.Muscle_Skeletal.ENSG00000165637.9.VDAC2.wgt.RDat	VDAC2	10	76969912	76991206	0.0753	rs3740316	-2.4	rs879155	0.042757	-5.02	0.6228	331	13	enet	0.055	3.9e-06	0.0779	0.93794
NA	/share/home/shxtc1/TWAS_FUSION/WEIGHTS//GTEx.Muscle_Skeletal/GTEx.Muscle_Skeletal.ENSG00000272630.1.RP11-344N10.5.wgt.RDat	RP11-344N10.5	10	74857802	74861055	0.0259	rs16930108	-2.56	rs7908682	0.012978	4.12	0.064	220	4	enet	0.017	0.007	0.0716	0.9429
NA	/share/home/shxtc1/TWAS_FUSION/WEIGHTS//GTEx.Muscle_Skeletal/GTEx.Muscle_Skeletal.ENSG00000166135.9.HIF1AN.wgt.RDat	HIF1AN	10	102295616	102319755	0.0456	rs807051	3.03	rs10786596	0.05652	5	-0.0706	432	1	top1	0.057	3e-06	-0.0706	0.9437
NA	/share/home/shxtc1/TWAS_FUSION/WEIGHTS//GTEx.Muscle_Skeletal/GTEx.Muscle_Skeletal.ENSG00000165730.10.STOX1.wgt.RDat	STOX1	10	70587298	70655188	0.1676	rs12415599	-3.11	rs17462632	0.211924	8.81	0.444	437	11	lasso	0.22	1.6e-21	0.0676	0.94609
NA	/share/home/shxtc1/TWAS_FUSION/WEIGHTS//GTEx.Muscle_Skeletal/GTEx.Muscle_Skeletal.ENSG00000156398.8.SFXN2.wgt.RDat	SFXN2	10	104474295	104503249	0.0733	rs11191279	1.78	rs4919686	0.023436	4.12	0.329	363	3	lasso	0.031	0.00046	0.0651	0.94811
NA	/share/home/shxtc1/TWAS_FUSION/WEIGHTS//GTEx.Muscle_Skeletal/GTEx.Muscle_Skeletal.ENSG00000166272.12.WBP1L.wgt.RDat	WBP1L	10	104503727	104576021	0.045	rs11191279	1.78	rs12783467	-0.002217	3.38	0.0261	367	26	enet	0.024	0.0018	-0.0402	0.96795
NA	/share/home/shxtc1/TWAS_FUSION/WEIGHTS//GTEx.Muscle_Skeletal/GTEx.Muscle_Skeletal.ENSG00000120008.11.WDR11.wgt.RDat	WDR11	10	122610687	122669036	0.2265	rs7910507	3.75	rs10886788	0.097235	-6.85	-0.186	666	8	lasso	0.15	3.5e-14	0.0378	0.96986
NA	/share/home/shxtc1/TWAS_FUSION/WEIGHTS//GTEx.Muscle_Skeletal/GTEx.Muscle_Skeletal.ENSG00000108100.13.CCNY.wgt.RDat	CCNY	10	35535953	35860852	0.0579	rs586934	-2.4	rs12770412	0.042398	-4.37	0.024	462	1	top1	0.042	4.9e-05	-0.024	0.98087
NA	/share/home/shxtc1/TWAS_FUSION/WEIGHTS//GTEx.Muscle_Skeletal/GTEx.Muscle_Skeletal.ENSG00000204169.6.AGAP7.wgt.RDat	AGAP7	10	51464162	51486327	0.3812	rs7350420	1.8	rs10740051	0.145942	8.01	-0.3377	69	3	lasso	0.24	9.8e-24	0.0227	0.9819
NA	/share/home/shxtc1/TWAS_FUSION/WEIGHTS//GTEx.Muscle_Skeletal/GTEx.Muscle_Skeletal.ENSG00000237399.3.PITRM1-AS1.wgt.RDat	PITRM1-AS1	10	3183824	3210164	0.228	rs2306305	2.81	rs2291103	0.033327	4.95	-0.259	729	37	enet	0.07	2e-07	-0.00272	0.99783
NA	/share/home/shxtc1/TWAS_FUSION/WEIGHTS//GTEx.Muscle_Skeletal/GTEx.Muscle_Skeletal.ENSG00000272373.1.ZNF33B.wgt.RDat	ZNF33B	10	43069633	43134016	0.1213	rs2506030	-1.97	rs158389	0.044912	-5.32	0.4947	308	10	enet	0.069	2.6e-07	1.48e-05	0.99999

### Sheet: Lung pos dat
PANEL	FILE	ID	CHR	P0	P1	HSQ	BEST.GWAS.ID	BEST.GWAS.Z	EQTL.ID	EQTL.R2	EQTL.Z	EQTL.GWAS.Z	NSNP	NWGT	MODEL	MODELCV.R2	MODELCV.PV	TWAS.Z	TWAS.P
NA	/share/home/shxtc1/TWAS_FUSION/WEIGHTS//GTEx.Lung/GTEx.Lung.ENSG00000107736.15.CDH23.wgt.RDat	CDH23	10	73156691	73575702	0.1217	rs16928239	3.28	rs9415996	0.061239	4.46	2.1386	842	1	top1	0.061	1.8e-05	2.1386	0.0325
NA	/share/home/shxtc1/TWAS_FUSION/WEIGHTS//GTEx.Lung/GTEx.Lung.ENSG00000231345.3.RP11-564C4.6.wgt.RDat	RP11-564C4.6	10	52415727	52420232	0.1412	rs7918123	2.93	rs4935737	0.116478	5.81	-1.9598	440	1	top1	0.12	3.3e-09	-1.9598	0.05
NA	/share/home/shxtc1/TWAS_FUSION/WEIGHTS//GTEx.Lung/GTEx.Lung.ENSG00000107854.5.TNKS2.wgt.RDat	TNKS2	10	93558069	93625033	0.1179	rs11597974	2.99	rs1770474	0.101372	5.38	-1.8731	318	4	lasso	0.11	1.8e-08	-1.9433	0.052
NA	/share/home/shxtc1/TWAS_FUSION/WEIGHTS//GTEx.Lung/GTEx.Lung.ENSG00000273038.1.RP11-479G22.8.wgt.RDat	RP11-479G22.8	10	33176189	33178239	0.0755	rs2370771	-2.75	rs2490477	0.071525	-5.01	-1.7242	434	1	top1	0.072	3.8e-06	1.7242	0.0847
NA	/share/home/shxtc1/TWAS_FUSION/WEIGHTS//GTEx.Lung/GTEx.Lung.ENSG00000107902.9.LHPP.wgt.RDat	LHPP	10	126150403	126302710	0.1495	rs4929802	-3.16	rs2807045	-0.000821	4.3	1.5169	576	27	enet	0.062	1.5e-05	1.6976	0.0896
NA	/share/home/shxtc1/TWAS_FUSION/WEIGHTS//GTEx.Lung/GTEx.Lung.ENSG00000173267.9.SNCG.wgt.RDat	SNCG	10	88718375	88723017	0.0866	rs35612501	-2.18	rs1240390	0.034637	-4.44	0.0257	243	21	enet	0.046	0.00019	-1.6252	0.1041
NA	/share/home/shxtc1/TWAS_FUSION/WEIGHTS//GTEx.Lung/GTEx.Lung.ENSG00000122873.7.CISD1.wgt.RDat	CISD1	10	60028818	60049346	0.0868	rs1994174	2.88	rs1867571	0.071166	-4.95	1.6105	427	1	top1	0.071	4e-06	-1.6105	0.1073
NA	/share/home/shxtc1/TWAS_FUSION/WEIGHTS//GTEx.Lung/GTEx.Lung.ENSG00000148450.8.MSRB2.wgt.RDat	MSRB2	10	23384435	23410942	0.1568	rs7902368	-2.57	rs12770535	0.029857	4.88	-1.4355	368	5	lasso	0.069	5.5e-06	-1.5364	0.1244
NA	/share/home/shxtc1/TWAS_FUSION/WEIGHTS//GTEx.Lung/GTEx.Lung.ENSG00000052749.9.RRP12.wgt.RDat	RRP12	10	99116115	99161127	0.1259	rs1010931	-2.73	rs10882926	0.169135	7.07	1.516	495	1	top1	0.17	6e-13	1.516	0.1295
NA	/share/home/shxtc1/TWAS_FUSION/WEIGHTS//GTEx.Lung/GTEx.Lung.ENSG00000099282.5.TSPAN15.wgt.RDat	TSPAN15	10	71211229	71267425	0.1482	rs12415599	-3.11	rs972570	0.118497	5.92	1.4882	729	1	top1	0.12	2.4e-09	1.4882	0.1367
NA	/share/home/shxtc1/TWAS_FUSION/WEIGHTS//GTEx.Lung/GTEx.Lung.ENSG00000230091.2.TMEM254-AS1.wgt.RDat	TMEM254-AS1	10	81806616	81838668	0.6288	rs1650187	2.46	rs11201799	0.449801	11.47	1.1916	330	9	enet	0.54	3.7e-48	1.4826	0.1382
NA	/share/home/shxtc1/TWAS_FUSION/WEIGHTS//GTEx.Lung/GTEx.Lung.ENSG00000175470.14.PPP2R2D.wgt.RDat	PPP2R2D	10	133747955	133773331	0.1808	rs10830046	2.89	rs9419374	0.058806	-5.55	1.4537	495	11	enet	0.1	2.6e-08	-1.4604	0.1442
NA	/share/home/shxtc1/TWAS_FUSION/WEIGHTS//GTEx.Lung/GTEx.Lung.ENSG00000226381.3.RP11-119F19.2.wgt.RDat	RP11-119F19.2	10	81425253	81526085	0.2432	rs11002888	-2.71	rs7909837	0.09019	-5.98	1.6172	365	12	lasso	0.18	1.5e-13	-1.4214	0.1552
NA	/share/home/shxtc1/TWAS_FUSION/WEIGHTS//GTEx.Lung/GTEx.Lung.ENSG00000270075.1.RP11-127L20.5.wgt.RDat	RP11-127L20.5	10	106071899	106073639	0.0708	rs17766570	-2.57	rs7896809	0.039644	-4.74	-1.4103	426	1	top1	0.04	0.0005	1.4103	0.1584
NA	/share/home/shxtc1/TWAS_FUSION/WEIGHTS//GTEx.Lung/GTEx.Lung.ENSG00000187164.13.KIAA1598.wgt.RDat	KIAA1598	10	118643742	118886097	0.0979	rs7088180	2.82	rs1905541	0.096907	5.65	1.4062	575	1	top1	0.097	7.3e-08	1.4062	0.1597
NA	/share/home/shxtc1/TWAS_FUSION/WEIGHTS//GTEx.Lung/GTEx.Lung.ENSG00000152778.7.IFIT5.wgt.RDat	IFIT5	10	91174343	91180758	0.0922	rs7091822	-2.54	rs303208	0.051857	-5.05	-1.4551	547	4	enet	0.052	7.6e-05	1.3527	0.1761
NA	/share/home/shxtc1/TWAS_FUSION/WEIGHTS//GTEx.Lung/GTEx.Lung.ENSG00000240291.1.RP11-499P20.2.wgt.RDat	RP11-499P20.2	10	18802044	18834580	0.3029	rs41383652	3.17	rs7088091	0.21516	8.08	1.3519	597	1	top1	0.22	2.1e-16	1.3519	0.1764
NA	/share/home/shxtc1/TWAS_FUSION/WEIGHTS//GTEx.Lung/GTEx.Lung.ENSG00000148484.13.RSU1.wgt.RDat	RSU1	10	16632610	16859527	0.3034	rs11253941	3.04	rs921742	0.216637	7.93	-0.0686	728	16	enet	0.25	3.4e-19	-1.2972	0.1946
NA	/share/home/shxtc1/TWAS_FUSION/WEIGHTS//GTEx.Lung/GTEx.Lung.ENSG00000174194.11.AGAP8.wgt.RDat	AGAP8	10	51224681	51371321	0.7243	rs11101175	-2.19	rs10761581	0.354871	10.04	-1.2236	206	24	enet	0.53	7.1e-47	-1.2906	0.1969
NA	/share/home/shxtc1/TWAS_FUSION/WEIGHTS//GTEx.Lung/GTEx.Lung.ENSG00000254635.1.WAC-AS1.wgt.RDat	WAC-AS1	10	28811581	28821672	0.3204	rs10508731	2.69	rs1339704	0.132662	8.04	-1.4345	578	26	enet	0.24	4.7e-18	-1.2744	0.2025
NA	/share/home/shxtc1/TWAS_FUSION/WEIGHTS//GTEx.Lung/GTEx.Lung.ENSG00000057608.12.GDI2.wgt.RDat	GDI2	10	5807186	5884095	0.1893	rs9423652	2.88	rs4748572	0.098377	-5.77	-1.2502	727	1	top1	0.098	5.8e-08	1.2502	0.2112
NA	/share/home/shxtc1/TWAS_FUSION/WEIGHTS//GTEx.Lung/GTEx.Lung.ENSG00000151640.8.DPYSL4.wgt.RDat	DPYSL4	10	134000404	134019280	0.4171	rs4291594	-3.42	rs7094598	0.226519	8.62	-0.8876	440	14	enet	0.41	6.9e-34	-1.2377	0.2158
NA	/share/home/shxtc1/TWAS_FUSION/WEIGHTS//GTEx.Lung/GTEx.Lung.ENSG00000203791.9.METTL10.wgt.RDat	METTL10	10	126436718	126451127	0.1102	rs11591738	-2.61	rs12570348	0.060534	5	-1.232	558	1	top1	0.061	2.1e-05	-1.232	0.218
NA	/share/home/shxtc1/TWAS_FUSION/WEIGHTS//GTEx.Lung/GTEx.Lung.ENSG00000225784.5.RP11-592B15.4.wgt.RDat	RP11-592B15.4	10	51345753	51364771	0.2763	rs7350420	1.8	rs7922121	0.09694	5.91	-1.1546	134	9	enet	0.14	8.5e-11	-1.2056	0.228
NA	/share/home/shxtc1/TWAS_FUSION/WEIGHTS//GTEx.Lung/GTEx.Lung.ENSG00000171160.13.MORN4.wgt.RDat	MORN4	10	99374310	99393344	0.2139	rs1010931	-2.73	rs7905087	0.061652	-5.87	0.9453	474	13	lasso	0.11	1.2e-08	-1.1882	0.2348
NA	/share/home/shxtc1/TWAS_FUSION/WEIGHTS//GTEx.Lung/GTEx.Lung.ENSG00000151650.7.VENTX.wgt.RDat	VENTX	10	135050908	135055433	0.093	rs10857665	3.55	rs12250582	0.031386	-4.41	1.1806	402	1	top1	0.031	0.0018	-1.1806	0.2377
NA	/share/home/shxtc1/TWAS_FUSION/WEIGHTS//GTEx.Lung/GTEx.Lung.ENSG00000224886.2.BEND3P3.wgt.RDat	BEND3P3	10	81444250	81444739	0.1572	rs11002888	-2.71	rs10443918	0.059866	-5.02	0.7766	313	12	enet	0.089	2.7e-07	-1.1783	0.2387
NA	/share/home/shxtc1/TWAS_FUSION/WEIGHTS//GTEx.Lung/GTEx.Lung.ENSG00000089876.7.DHX32.wgt.RDat	DHX32	10	127526775	127585005	0.1027	rs2366052	-2.68	rs10901483	0.06542	-5.58	-1.1136	608	5	lasso	0.066	8.8e-06	1.1305	0.2583
NA	/share/home/shxtc1/TWAS_FUSION/WEIGHTS//GTEx.Lung/GTEx.Lung.ENSG00000176273.10.SLC35G1.wgt.RDat	SLC35G1	10	95653730	95715819	0.1687	rs10882380	-2.68	rs4917958	0.115964	-6.21	-1.1277	479	1	top1	0.12	3.6e-09	1.1277	0.2594
NA	/share/home/shxtc1/TWAS_FUSION/WEIGHTS//GTEx.Lung/GTEx.Lung.ENSG00000244393.3.RP11-592B15.3.wgt.RDat	RP11-592B15.3	10	51253146	51262177	0.1581	rs11101175	-2.19	rs17720205	0.088052	5.18	-1.1115	181	1	top1	0.088	2.9e-07	-1.1115	0.2664
NA	/share/home/shxtc1/TWAS_FUSION/WEIGHTS//GTEx.Lung/GTEx.Lung.ENSG00000107554.11.DNMBP.wgt.RDat	DNMBP	10	101635334	101769676	0.1056	rs6584294	-2.81	rs7088596	0.086635	5.42	-1.0671	488	1	top1	0.087	3.6e-07	-1.0671	0.2859
NA	/share/home/shxtc1/TWAS_FUSION/WEIGHTS//GTEx.Lung/GTEx.Lung.ENSG00000169826.6.CSGALNACT2.wgt.RDat	CSGALNACT2	10	43633934	43680756	0.122	rs17447650	-2.58	rs2505557	0.141311	6.78	1.2586	397	13	enet	0.17	5.3e-13	1.0462	0.2955
NA	/share/home/shxtc1/TWAS_FUSION/WEIGHTS//GTEx.Lung/GTEx.Lung.ENSG00000107779.7.BMPR1A.wgt.RDat	BMPR1A	10	88516407	88692595	0.0858	rs35612501	-2.18	rs1124482	0.074528	-5.23	1.0372	332	1	top1	0.075	2.4e-06	-1.0372	0.2996
NA	/share/home/shxtc1/TWAS_FUSION/WEIGHTS//GTEx.Lung/GTEx.Lung.ENSG00000214562.9.NUTM2D.wgt.RDat	NUTM2D	10	89120238	89130452	0.121	rs12778872	-2.69	rs2181522	0.03561	-4.52	-1.4246	268	33	enet	0.041	0.0004	1.0364	0.3
NA	/share/home/shxtc1/TWAS_FUSION/WEIGHTS//GTEx.Lung/GTEx.Lung.ENSG00000244733.4.RP11-506M13.3.wgt.RDat	RP11-506M13.3	10	81420647	81437248	0.0832	rs11002888	-2.71	rs927452	0.010333	4.12	-0.855	329	3	lasso	0.019	0.013	-1.0211	0.3072
NA	/share/home/shxtc1/TWAS_FUSION/WEIGHTS//GTEx.Lung/GTEx.Lung.ENSG00000182180.9.MRPS16.wgt.RDat	MRPS16	10	75011521	75012451	0.1901	rs16930108	-2.56	rs7083344	0.012673	4.53	0.6354	210	2	lasso	0.037	0.0008	0.976	0.3291
NA	/share/home/shxtc1/TWAS_FUSION/WEIGHTS//GTEx.Lung/GTEx.Lung.ENSG00000151468.9.CCDC3.wgt.RDat	CCDC3	10	12938627	13141309	0.2596	rs10458822	3.32	rs12267985	0.043721	4.82	-0.0637	801	27	enet	0.076	2e-06	-0.9542	0.34
NA	/share/home/shxtc1/TWAS_FUSION/WEIGHTS//GTEx.Lung/GTEx.Lung.ENSG00000214279.8.RP11-108K14.4.wgt.RDat	RP11-108K14.4	10	135267432	135337062	0.2494	rs10857665	3.55	rs1056521	0.084818	-5.27	0.1032	299	22	enet	0.11	8.5e-09	-0.9441	0.3451
NA	/share/home/shxtc1/TWAS_FUSION/WEIGHTS//GTEx.Lung/GTEx.Lung.ENSG00000120029.8.C10orf76.wgt.RDat	C10orf76	10	103605356	103815950	0.0682	rs11191064	-2.91	rs10883689	-0.002971	3.44	0.935	325	1	top1	-0.003	0.67	0.935	0.3498
NA	/share/home/shxtc1/TWAS_FUSION/WEIGHTS//GTEx.Lung/GTEx.Lung.ENSG00000148700.9.ADD3.wgt.RDat	ADD3	10	111756126	111895323	0.0671	rs11195096	-2.2	rs17126883	0.052401	4.97	0.8952	383	1	top1	0.052	7.1e-05	0.8952	0.3707
NA	/share/home/shxtc1/TWAS_FUSION/WEIGHTS//GTEx.Lung/GTEx.Lung.ENSG00000230555.2.RP11-517P14.2.wgt.RDat	RP11-517P14.2	10	43916186	43917548	0.1431	rs11238629	-2.69	rs1112959	0.090067	5.43	-0.8791	433	1	top1	0.09	2.1e-07	-0.8791	0.3794
NA	/share/home/shxtc1/TWAS_FUSION/WEIGHTS//GTEx.Lung/GTEx.Lung.ENSG00000198682.8.PAPSS2.wgt.RDat	PAPSS2	10	89419370	89507462	0.1318	rs12778872	-2.69	rs3847453	0.006737	-3.71	-0.0936	360	39	enet	0.012	0.041	0.8735	0.3824
NA	/share/home/shxtc1/TWAS_FUSION/WEIGHTS//GTEx.Lung/GTEx.Lung.ENSG00000228302.2.RP11-186N15.3.wgt.RDat	RP11-186N15.3	10	12286750	12289844	0.1502	rs10458822	3.32	rs11257384	-0.000459	3.68	-0.8724	500	1	enet	0.0012	0.25	-0.8724	0.383
NA	/share/home/shxtc1/TWAS_FUSION/WEIGHTS//GTEx.Lung/GTEx.Lung.ENSG00000165629.15.ATP5C1.wgt.RDat	ATP5C1	10	7830092	7849778	0.1143	rs2250937	-3.02	rs17142979	0.025906	4.45	0.7197	614	3	lasso	0.033	0.0015	0.861	0.3893
NA	/share/home/shxtc1/TWAS_FUSION/WEIGHTS//GTEx.Lung/GTEx.Lung.ENSG00000221767.1.MIR1307.wgt.RDat	MIR1307	10	105154010	105154158	0.4362	rs17115986	-2.58	rs11191642	0.490042	12.01	0.5786	335	22	enet	0.53	2.6e-47	0.8435	0.3989
NA	/share/home/shxtc1/TWAS_FUSION/WEIGHTS//GTEx.Lung/GTEx.Lung.ENSG00000233547.1.RP11-57H14.2.wgt.RDat	RP11-57H14.2	10	114710405	114711634	0.1234	rs11196229	3.22	rs7094463	0.136022	6.48	0.8199	485	1	top1	0.14	1.4e-10	0.8199	0.4123
NA	/share/home/shxtc1/TWAS_FUSION/WEIGHTS//GTEx.Lung/GTEx.Lung.ENSG00000227345.4.PARG.wgt.RDat	PARG	10	51026325	51130715	0.0656	rs11101175	-2.19	rs3829175	0.029531	-4.32	0.4171	281	14	enet	0.046	0.00019	-0.795	0.4266
NA	/share/home/shxtc1/TWAS_FUSION/WEIGHTS//GTEx.Lung/GTEx.Lung.ENSG00000108064.6.TFAM.wgt.RDat	TFAM	10	60144782	60158981	0.1251	rs1994174	2.88	rs10763540	0.058434	-4.53	0.7936	432	1	top1	0.058	2.8e-05	-0.7936	0.4274
NA	/share/home/shxtc1/TWAS_FUSION/WEIGHTS//GTEx.Lung/GTEx.Lung.ENSG00000095485.12.CWF19L1.wgt.RDat	CWF19L1	10	101992055	102027437	0.2924	rs2902364	-2.56	rs11597086	0.256007	8.58	-0.7644	395	1	top1	0.26	1.2e-19	-0.7644	0.4446
NA	/share/home/shxtc1/TWAS_FUSION/WEIGHTS//GTEx.Lung/GTEx.Lung.ENSG00000148690.10.FRA10AC1.wgt.RDat	FRA10AC1	10	95427640	95462329	0.3061	rs10882380	-2.68	rs11187596	0.124221	6.63	-0.7405	538	1	top1	0.12	9.6e-10	-0.7405	0.459
NA	/share/home/shxtc1/TWAS_FUSION/WEIGHTS//GTEx.Lung/GTEx.Lung.ENSG00000165511.4.C10orf25.wgt.RDat	C10orf25	10	45493146	45495864	0.1423	rs6593456	2.83	rs2297492	0.095304	-5.29	0.7583	440	7	lasso	0.11	1.1e-08	-0.7376	0.4607
NA	/share/home/shxtc1/TWAS_FUSION/WEIGHTS//GTEx.Lung/GTEx.Lung.ENSG00000180817.7.PPA1.wgt.RDat	PPA1	10	71962586	71993667	0.1419	rs14761	3.4	rs2184334	0.112913	-6.66	-0.6829	703	10	enet	0.16	5.9e-12	0.7107	0.4773
NA	/share/home/shxtc1/TWAS_FUSION/WEIGHTS//GTEx.Lung/GTEx.Lung.ENSG00000119943.6.PYROXD2.wgt.RDat	PYROXD2	10	100143322	100174941	0.2638	rs7075856	-2.92	rs6584192	0.2353	8.83	0.8591	499	5	lasso	0.3	5.6e-23	0.682	0.4952
NA	/share/home/shxtc1/TWAS_FUSION/WEIGHTS//GTEx.Lung/GTEx.Lung.ENSG00000120539.10.MASTL.wgt.RDat	MASTL	10	27447478	27475853	0.307	rs4598563	-2.96	rs7091128	0.3377	-9.82	0.6667	465	1	top1	0.34	1.2e-26	-0.6667	0.5049
NA	/share/home/shxtc1/TWAS_FUSION/WEIGHTS//GTEx.Lung/GTEx.Lung.ENSG00000107643.11.MAPK8.wgt.RDat	MAPK8	10	49514698	49647403	0.0816	rs11812546	-2.68	rs7913612	0.011809	-4.78	0.3362	481	14	enet	0.017	0.016	-0.6628	0.5075
NA	/share/home/shxtc1/TWAS_FUSION/WEIGHTS//GTEx.Lung/GTEx.Lung.ENSG00000273008.1.RP11-351D16.3.wgt.RDat	RP11-351D16.3	10	43632272	43633782	0.0885	rs17447650	-2.58	rs2742234	0.070616	4.96	0.6599	376	1	top1	0.071	4.4e-06	0.6599	0.5093
NA	/share/home/shxtc1/TWAS_FUSION/WEIGHTS//GTEx.Lung/GTEx.Lung.ENSG00000156110.9.ADK.wgt.RDat	ADK	10	75910960	76469061	0.1506	rs3740316	-2.4	rs10824095	0.165716	-7.44	0.715	394	5	lasso	0.17	4.8e-13	-0.659	0.5099
NA	/share/home/shxtc1/TWAS_FUSION/WEIGHTS//GTEx.Lung/GTEx.Lung.ENSG00000241058.1.NSUN6.wgt.RDat	NSUN6	10	18834490	18905222	0.3207	rs41383652	3.17	rs3740102	0.147375	7.38	1.334	606	10	lasso	0.22	7.4e-17	0.6572	0.511
NA	/share/home/shxtc1/TWAS_FUSION/WEIGHTS//GTEx.Lung/GTEx.Lung.ENSG00000239665.4.RP11-295P9.3.wgt.RDat	RP11-295P9.3	10	13673143	13710299	0.1835	rs3750883	3.8	rs4750392	0.062809	-5.75	0.4744	710	10	lasso	0.064	1.2e-05	-0.6399	0.5222
NA	/share/home/shxtc1/TWAS_FUSION/WEIGHTS//GTEx.Lung/GTEx.Lung.ENSG00000198915.7.RASGEF1A.wgt.RDat	RASGEF1A	10	43689983	43762367	0.2841	rs11238629	-2.69	rs12775743	0.134838	6.59	-0.6141	423	28	enet	0.15	8.2e-12	-0.6167	0.5374
NA	/share/home/shxtc1/TWAS_FUSION/WEIGHTS//GTEx.Lung/GTEx.Lung.ENSG00000226864.1.RP11-500G22.2.wgt.RDat	RP11-500G22.2	10	123687827	123711480	0.4427	rs3750842	-3.07	rs6585775	0.034399	-4.76	-1.2898	619	15	lasso	0.078	1.3e-06	0.6165	0.5375
NA	/share/home/shxtc1/TWAS_FUSION/WEIGHTS//GTEx.Lung/GTEx.Lung.ENSG00000271335.1.RP11-324I22.4.wgt.RDat	RP11-324I22.4	10	35603480	35625329	0.1809	rs586934	-2.4	rs3802509	0.265078	8.68	0.6289	333	4	lasso	0.27	4.7e-21	0.6074	0.5436
NA	/share/home/shxtc1/TWAS_FUSION/WEIGHTS//GTEx.Lung/GTEx.Lung.ENSG00000224597.5.PTCHD3P1.wgt.RDat	PTCHD3P1	10	29698331	29776674	0.2049	rs1247419	-2.62	rs2887242	0.126802	6.28	-0.5991	761	1	top1	0.13	6.3e-10	-0.5991	0.5491
NA	/share/home/shxtc1/TWAS_FUSION/WEIGHTS//GTEx.Lung/GTEx.Lung.ENSG00000213390.6.ARHGAP19.wgt.RDat	ARHGAP19	10	98981930	99030421	0.1402	rs1010931	-2.73	rs10882891	0.048188	-4.98	-0.5884	465	1	top1	0.048	0.00014	0.5884	0.5563
NA	/share/home/shxtc1/TWAS_FUSION/WEIGHTS//GTEx.Lung/GTEx.Lung.ENSG00000183605.12.SFXN4.wgt.RDat	SFXN4	10	120900425	120925179	0.4507	rs196340	2.93	rs10749291	0.454297	11.26	-0.5879	479	1	top1	0.45	2.9e-38	-0.5879	0.5566
NA	/share/home/shxtc1/TWAS_FUSION/WEIGHTS//GTEx.Lung/GTEx.Lung.ENSG00000188690.8.UROS.wgt.RDat	UROS	10	127477146	127511817	0.1588	rs2366052	-2.68	rs10901446	0.148882	-6.55	-0.5788	582	1	top1	0.15	1.7e-11	0.5788	0.5627
NA	/share/home/shxtc1/TWAS_FUSION/WEIGHTS//GTEx.Lung/GTEx.Lung.ENSG00000136738.10.STAM.wgt.RDat	STAM	10	17686124	17757913	0.1295	rs17140898	-1.91	rs10218865	0.114211	-5.76	0.5724	372	1	top1	0.11	4.8e-09	-0.5724	0.567
NA	/share/home/shxtc1/TWAS_FUSION/WEIGHTS//GTEx.Lung/GTEx.Lung.ENSG00000148655.10.C10orf11.wgt.RDat	C10orf11	10	77360998	78319925	0.2965	rs881631	-2.63	rs7078507	0.258319	-8.53	0.5464	878	1	top1	0.26	8.1e-20	-0.5464	0.5848
NA	/share/home/shxtc1/TWAS_FUSION/WEIGHTS//GTEx.Lung/GTEx.Lung.ENSG00000138111.10.TMEM180.wgt.RDat	TMEM180	10	104221149	104236802	0.1187	rs11191279	1.78	rs7342070	0.109521	5.94	0.2672	339	4	lasso	0.13	5.1e-10	0.5464	0.5848
NA	/share/home/shxtc1/TWAS_FUSION/WEIGHTS//GTEx.Lung/GTEx.Lung.ENSG00000165806.15.CASP7.wgt.RDat	CASP7	10	115438942	115490662	0.2433	rs11196406	4.04	rs2227309	0.173888	-7.23	-1.3574	609	8	lasso	0.22	6e-17	0.5442	0.5863
NA	/share/home/shxtc1/TWAS_FUSION/WEIGHTS//GTEx.Lung/GTEx.Lung.ENSG00000151208.12.DLG5.wgt.RDat	DLG5	10	79550549	79686378	0.413	rs35799	3.05	rs2289311	0.37882	10.41	0.5281	584	1	top1	0.38	1.7e-30	0.5281	0.5974
NA	/share/home/shxtc1/TWAS_FUSION/WEIGHTS//GTEx.Lung/GTEx.Lung.ENSG00000151240.11.DIP2C.wgt.RDat	DIP2C	10	320130	735683	0.0666	rs749297	2.92	rs7069505	0.010314	-3.75	0.7837	442	15	enet	0.023	0.0064	-0.5072	0.612
NA	/share/home/shxtc1/TWAS_FUSION/WEIGHTS//GTEx.Lung/GTEx.Lung.ENSG00000183049.8.CAMK1D.wgt.RDat	CAMK1D	10	12391481	12877545	0.2765	rs10458822	3.32	rs11257655	0.241445	8.35	-0.5013	878	1	top1	0.24	1.8e-18	-0.5013	0.6162
NA	/share/home/shxtc1/TWAS_FUSION/WEIGHTS//GTEx.Lung/GTEx.Lung.ENSG00000079332.10.SAR1A.wgt.RDat	SAR1A	10	71907045	71930279	0.1649	rs14761	3.4	rs6480442	0.184309	7.29	-0.4966	706	1	top1	0.18	4.5e-14	-0.4966	0.6195
NA	/share/home/shxtc1/TWAS_FUSION/WEIGHTS//GTEx.Lung/GTEx.Lung.ENSG00000155254.8.MARVELD1.wgt.RDat	MARVELD1	10	99472930	99477907	0.2827	rs1010931	-2.73	rs10786367	0.186426	8.36	-0.5142	429	5	lasso	0.22	7.3e-17	-0.4748	0.6349
NA	/share/home/shxtc1/TWAS_FUSION/WEIGHTS//GTEx.Lung/GTEx.Lung.ENSG00000107537.9.PHYH.wgt.RDat	PHYH	10	13319796	13344412	0.377	rs3750883	3.8	rs12570229	0.073682	6.05	-0.3325	701	8	lasso	0.11	6.8e-09	-0.4696	0.6386
NA	/share/home/shxtc1/TWAS_FUSION/WEIGHTS//GTEx.Lung/GTEx.Lung.ENSG00000150076.18.C10orf68.wgt.RDat	C10orf68	10	32871962	33171802	0.171	rs9299680	2.99	rs11008969	0.052178	-5.47	0.1013	557	10	lasso	0.08	1e-06	-0.4576	0.6472
NA	/share/home/shxtc1/TWAS_FUSION/WEIGHTS//GTEx.Lung/GTEx.Lung.ENSG00000173145.7.NOC3L.wgt.RDat	NOC3L	10	96075004	96122716	0.1586	rs10882380	-2.68	rs17516904	0.104165	6.12	-0.4528	339	1	top1	0.1	2.3e-08	-0.4528	0.6507
NA	/share/home/shxtc1/TWAS_FUSION/WEIGHTS//GTEx.Lung/GTEx.Lung.ENSG00000155229.16.MMS19.wgt.RDat	MMS19	10	99218081	99258551	0.1018	rs1010931	-2.73	rs7100453	-0.003588	4.01	-0.1225	502	14	enet	0.016	0.02	-0.4346	0.6639
NA	/share/home/shxtc1/TWAS_FUSION/WEIGHTS//GTEx.Lung/GTEx.Lung.ENSG00000232229.1.LINC00865.wgt.RDat	LINC00865	10	91589267	91600618	0.504	rs1547843	-2.15	rs1408582	0.48202	11.56	-0.4291	488	1	top1	0.48	2.2e-41	-0.4291	0.6679
NA	/share/home/shxtc1/TWAS_FUSION/WEIGHTS//GTEx.Lung/GTEx.Lung.ENSG00000270670.1.RP11-248C1.3.wgt.RDat	RP11-248C1.3	10	91597369	91599091	0.4027	rs1547843	-2.15	rs1408582	0.395555	10.49	-0.4291	483	1	top1	0.4	4e-32	-0.4291	0.6679
NA	/share/home/shxtc1/TWAS_FUSION/WEIGHTS//GTEx.Lung/GTEx.Lung.ENSG00000189129.9.PLAC9.wgt.RDat	PLAC9	10	81891438	81905115	0.0763	rs1650187	2.46	rs12412762	0.054742	-4.79	0.6839	392	17	enet	0.067	7.3e-06	-0.4259	0.6702
NA	/share/home/shxtc1/TWAS_FUSION/WEIGHTS//GTEx.Lung/GTEx.Lung.ENSG00000133661.11.SFTPD.wgt.RDat	SFTPD	10	81697496	81742370	0.0891	rs1650187	2.46	rs726014	0.038601	-4.45	0.4216	314	1	top1	0.039	0.00059	-0.4216	0.6733
NA	/share/home/shxtc1/TWAS_FUSION/WEIGHTS//GTEx.Lung/GTEx.Lung.ENSG00000175395.11.ZNF25.wgt.RDat	ZNF25	10	38238500	38265561	0.0622	rs11011338	3.43	rs4934899	0.057109	4.76	-0.4211	276	1	top1	0.057	3.5e-05	-0.4211	0.6737
NA	/share/home/shxtc1/TWAS_FUSION/WEIGHTS//GTEx.Lung/GTEx.Lung.ENSG00000148814.13.LRRC27.wgt.RDat	LRRC27	10	134145614	134195010	0.1665	rs4291594	-3.42	rs2698779	0.060457	-6.08	-0.8552	470	14	enet	0.16	1.3e-12	-0.4067	0.6842
NA	/share/home/shxtc1/TWAS_FUSION/WEIGHTS//GTEx.Lung/GTEx.Lung.ENSG00000165406.11.MARCH8.wgt.RDat	MARCH8	10	45950035	46090354	0.2113	rs6593456	2.83	rs12774690	0.119824	6.78	0.0845	279	17	enet	0.19	1.1e-14	-0.3996	0.6894
NA	/share/home/shxtc1/TWAS_FUSION/WEIGHTS//GTEx.Lung/GTEx.Lung.ENSG00000151553.10.FAM160B1.wgt.RDat	FAM160B1	10	116581503	116659591	0.0801	rs11196869	-3.27	rs10510007	0.052713	-4.97	-0.389	376	1	top1	0.053	6.8e-05	0.389	0.6972
NA	/share/home/shxtc1/TWAS_FUSION/WEIGHTS//GTEx.Lung/GTEx.Lung.ENSG00000204147.5.ASAH2B.wgt.RDat	ASAH2B	10	52499078	52516948	0.4469	rs10996282	3.12	rs4382847	0.325297	9.71	0.4822	473	8	lasso	0.33	5.5e-26	0.3441	0.7308
NA	/share/home/shxtc1/TWAS_FUSION/WEIGHTS//GTEx.Lung/GTEx.Lung.ENSG00000120008.11.WDR11.wgt.RDat	WDR11	10	122610687	122669036	0.3187	rs7910507	3.75	rs10886788	0.303408	-9.49	-0.186	666	33	enet	0.32	1.2e-24	0.3313	0.7404
NA	/share/home/shxtc1/TWAS_FUSION/WEIGHTS//GTEx.Lung/GTEx.Lung.ENSG00000165832.4.TRUB1.wgt.RDat	TRUB1	10	116697952	116737430	0.0762	rs11196869	-3.27	rs7099565	0.0276	4.35	-0.3233	328	1	top1	0.028	0.0032	-0.3233	0.7465
NA	/share/home/shxtc1/TWAS_FUSION/WEIGHTS//GTEx.Lung/GTEx.Lung.ENSG00000198035.9.AGAP9.wgt.RDat	AGAP9	10	48189612	48237508	0.1846	rs12778247	-2.68	rs4342964	0.053957	-4.5	0.319	191	1	top1	0.054	5.6e-05	-0.319	0.7498
NA	/share/home/shxtc1/TWAS_FUSION/WEIGHTS//GTEx.Lung/GTEx.Lung.ENSG00000138286.10.FAM149B1.wgt.RDat	FAM149B1	10	74927924	74995239	0.0432	rs16930108	-2.56	rs12261772	0.031629	4.09	-0.2912	224	1	top1	0.032	0.0017	-0.2912	0.7709
NA	/share/home/shxtc1/TWAS_FUSION/WEIGHTS//GTEx.Lung/GTEx.Lung.ENSG00000156398.8.SFXN2.wgt.RDat	SFXN2	10	104474295	104503249	0.149	rs11191279	1.78	rs2902548	0.153915	-6.78	0.2865	363	1	top1	0.15	7.6e-12	-0.2865	0.7745
NA	/share/home/shxtc1/TWAS_FUSION/WEIGHTS//GTEx.Lung/GTEx.Lung.ENSG00000188234.9.AGAP4.wgt.RDat	AGAP4	10	46321042	46349323	0.434	rs3780900	-1.39	rs10751383	0.235027	-8.17	-0.3303	123	8	lasso	0.24	9.8e-19	0.2831	0.7771
NA	/share/home/shxtc1/TWAS_FUSION/WEIGHTS//GTEx.Lung/GTEx.Lung.ENSG00000171314.8.PGAM1.wgt.RDat	PGAM1	10	99185917	99193198	0.1395	rs1010931	-2.73	rs4919098	0.040958	-4.67	-0.8397	491	6	lasso	0.043	0.00028	0.2644	0.7915
NA	/share/home/shxtc1/TWAS_FUSION/WEIGHTS//GTEx.Lung/GTEx.Lung.ENSG00000204169.6.AGAP7.wgt.RDat	AGAP7	10	51464162	51486327	0.4061	rs7350420	1.8	rs10740051	0.222771	8.01	-0.3377	69	10	enet	0.28	1.1e-21	-0.2596	0.7952
NA	/share/home/shxtc1/TWAS_FUSION/WEIGHTS//GTEx.Lung/GTEx.Lung.ENSG00000138303.13.ASCC1.wgt.RDat	ASCC1	10	73856278	73976892	0.1521	rs1665692	2.55	rs951713	0.005245	3.74	1.0086	488	34	enet	0.047	0.00016	0.2458	0.8058
NA	/share/home/shxtc1/TWAS_FUSION/WEIGHTS//GTEx.Lung/GTEx.Lung.ENSG00000150093.14.ITGB1.wgt.RDat	ITGB1	10	33189247	33294720	0.0734	rs2370771	-2.75	rs2245840	0.05313	4.49	0.2428	493	1	top1	0.053	6.4e-05	0.2428	0.8082
NA	/share/home/shxtc1/TWAS_FUSION/WEIGHTS//GTEx.Lung/GTEx.Lung.ENSG00000196693.10.ZNF33B.wgt.RDat	ZNF33B	10	43084555	43133992	0.1091	rs2506030	-1.97	rs7100293	0.055233	-5.06	-0.5085	308	27	enet	0.088	3.1e-07	0.2276	0.82
NA	/share/home/shxtc1/TWAS_FUSION/WEIGHTS//GTEx.Lung/GTEx.Lung.ENSG00000196072.7.BLOC1S2.wgt.RDat	BLOC1S2	10	102033713	102046469	0.1526	rs2902364	-2.56	rs7897454	0.097654	-5.68	-0.2181	399	1	top1	0.098	6.5e-08	0.2181	0.8274
NA	/share/home/shxtc1/TWAS_FUSION/WEIGHTS//GTEx.Lung/GTEx.Lung.ENSG00000068383.14.INPP5A.wgt.RDat	INPP5A	10	134351324	134595452	0.1333	rs10857665	3.55	rs2814154	0.006589	4.02	1.0774	561	37	enet	0.036	0.00093	0.2	0.8415
NA	/share/home/shxtc1/TWAS_FUSION/WEIGHTS//GTEx.Lung/GTEx.Lung.ENSG00000119965.8.C10orf88.wgt.RDat	C10orf88	10	124690419	124712548	0.1511	rs7896499	2.98	rs4980169	0.113989	5.87	-0.1973	555	1	top1	0.11	4.9e-09	-0.1973	0.8436
NA	/share/home/shxtc1/TWAS_FUSION/WEIGHTS//GTEx.Lung/GTEx.Lung.ENSG00000119977.16.TCTN3.wgt.RDat	TCTN3	10	97423158	97453900	0.1111	rs11188322	-3.09	rs7913204	0.005687	-3.48	-0.4904	511	32	enet	0.058	2.8e-05	0.1621	0.8713
NA	/share/home/shxtc1/TWAS_FUSION/WEIGHTS//GTEx.Lung/GTEx.Lung.ENSG00000165983.10.PTER.wgt.RDat	PTER	10	16478942	16555736	0.3246	rs11253941	3.04	rs4747277	0.044893	-4.48	-0.375	622	52	enet	0.14	4.1e-11	-0.1515	0.8796
NA	/share/home/shxtc1/TWAS_FUSION/WEIGHTS//GTEx.Lung/GTEx.Lung.ENSG00000271670.1.RP11-95I16.4.wgt.RDat	RP11-95I16.4	10	122638768	122640179	0.3693	rs7910507	3.75	rs7079527	0.390454	-10.65	-0.1423	632	1	top1	0.39	1.3e-31	0.1423	0.8869
NA	/share/home/shxtc1/TWAS_FUSION/WEIGHTS//GTEx.Lung/GTEx.Lung.ENSG00000128815.13.WDFY4.wgt.RDat	WDFY4	10	49892921	50191001	0.1074	rs11812546	-2.68	rs11101518	0.075459	5.39	0.1412	766	1	top1	0.075	2.1e-06	0.1412	0.8877
NA	/share/home/shxtc1/TWAS_FUSION/WEIGHTS//GTEx.Lung/GTEx.Lung.ENSG00000108219.10.TSPAN14.wgt.RDat	TSPAN14	10	82213922	82292879	0.071	rs1073077	2.53	rs2343308	0.019283	4.55	0.1304	557	5	lasso	0.034	0.0012	0.1395	0.889
NA	/share/home/shxtc1/TWAS_FUSION/WEIGHTS//GTEx.Lung/GTEx.Lung.ENSG00000130649.5.CYP2E1.wgt.RDat	CYP2E1	10	135333910	135352626	0.1113	rs10857665	3.55	rs12269671	0.020602	-3.99	-0.0238	271	17	enet	0.022	0.0074	-0.1249	0.9006
NA	/share/home/shxtc1/TWAS_FUSION/WEIGHTS//GTEx.Lung/GTEx.Lung.ENSG00000272572.1.RP11-179B2.2.wgt.RDat	RP11-179B2.2	10	102670860	102672496	0.1751	rs2486173	-3.2	rs12217775	0.125039	6.27	0.124	408	1	top1	0.13	8.4e-10	0.124	0.9013
NA	/share/home/shxtc1/TWAS_FUSION/WEIGHTS//GTEx.Lung/GTEx.Lung.ENSG00000272630.1.RP11-344N10.5.wgt.RDat	RP11-344N10.5	10	74857802	74861055	0.0914	rs16930108	-2.56	rs7918396	0.016287	4.32	0.1143	220	1	top1	0.016	0.019	0.1143	0.909
NA	/share/home/shxtc1/TWAS_FUSION/WEIGHTS//GTEx.Lung/GTEx.Lung.ENSG00000203886.4.CYP17A1-AS1.wgt.RDat	CYP17A1-AS1	10	104592478	104594273	0.0581	rs11191279	1.78	rs284858	0.078578	4.89	-0.1118	337	1	top1	0.079	1.3e-06	-0.1118	0.911
NA	/share/home/shxtc1/TWAS_FUSION/WEIGHTS//GTEx.Lung/GTEx.Lung.ENSG00000075826.12.SEC31B.wgt.RDat	SEC31B	10	102246399	102279711	0.1931	rs2902364	-2.56	rs3793772	0.207978	-8.21	-0.109	425	1	top1	0.21	7.5e-16	0.109	0.9132
NA	/share/home/shxtc1/TWAS_FUSION/WEIGHTS//GTEx.Lung/GTEx.Lung.ENSG00000166321.9.NUDT13.wgt.RDat	NUDT13	10	74870217	74891586	0.2043	rs16930108	-2.56	rs7899274	0.17648	-7.84	-0.1207	223	31	enet	0.22	5.7e-17	0.1067	0.915
NA	/share/home/shxtc1/TWAS_FUSION/WEIGHTS//GTEx.Lung/GTEx.Lung.ENSG00000165650.7.PDZD8.wgt.RDat	PDZD8	10	119040000	119134978	0.146	rs7088180	2.82	rs363230	0.10559	-5.92	0.0998	563	1	top1	0.11	1.9e-08	-0.0998	0.9205
NA	/share/home/shxtc1/TWAS_FUSION/WEIGHTS//GTEx.Lung/GTEx.Lung.ENSG00000165730.10.STOX1.wgt.RDat	STOX1	10	70587298	70655188	0.0681	rs12415599	-3.11	rs2275935	0.056088	4.98	-0.0945	437	1	top1	0.056	4.1e-05	-0.0945	0.9247
NA	/share/home/shxtc1/TWAS_FUSION/WEIGHTS//GTEx.Lung/GTEx.Lung.ENSG00000228748.2.RP13-39P12.3.wgt.RDat	RP13-39P12.3	10	79542624	79552934	0.3551	rs35799	3.05	rs2289311	0.277963	8.96	0.5281	525	27	enet	0.31	2.4e-24	-0.0879	0.9299
NA	/share/home/shxtc1/TWAS_FUSION/WEIGHTS//GTEx.Lung/GTEx.Lung.ENSG00000172671.15.ZFAND4.wgt.RDat	ZFAND4	10	46111043	46168228	0.0632	rs12765621	-1.44	rs10900226	0.015671	-4.17	-0.3759	207	9	enet	0.051	9.2e-05	-0.0862	0.9313
NA	/share/home/shxtc1/TWAS_FUSION/WEIGHTS//GTEx.Lung/GTEx.Lung.ENSG00000134463.10.ECHDC3.wgt.RDat	ECHDC3	10	11784365	11806069	0.2082	rs10905985	2.43	rs2055040	0.04857	-5.4	0.4021	459	34	enet	0.074	2.5e-06	-0.0705	0.9438
NA	/share/home/shxtc1/TWAS_FUSION/WEIGHTS//GTEx.Lung/GTEx.Lung.ENSG00000170430.9.MGMT.wgt.RDat	MGMT	10	131265448	131566271	0.3935	rs1888874	-2.92	rs1008982	0.240007	-8.88	-0.2847	749	28	enet	0.33	5.5e-26	-0.0497	0.9603
NA	/share/home/shxtc1/TWAS_FUSION/WEIGHTS//GTEx.Lung/GTEx.Lung.ENSG00000099290.11.FAM21A.wgt.RDat	FAM21A	10	51827648	51893269	0.2486	rs11813798	2.69	rs2338050	0.21414	-7.92	-0.4555	300	4	lasso	0.21	2.5e-16	-0.0283	0.9774
NA	/share/home/shxtc1/TWAS_FUSION/WEIGHTS//GTEx.Lung/GTEx.Lung.ENSG00000123243.10.ITIH5.wgt.RDat	ITIH5	10	7601232	7708961	0.1243	rs3824658	2.72	rs7090433	-0.000613	3.8	0.0515	659	9	enet	0.0044	0.14	0.0207	0.9835
NA	/share/home/shxtc1/TWAS_FUSION/WEIGHTS//GTEx.Lung/GTEx.Lung.ENSG00000165752.12.STK32C.wgt.RDat	STK32C	10	134020996	134145351	0.1722	rs4291594	-3.42	rs2818400	0.032703	5.15	0.1555	489	19	enet	0.079	1.2e-06	0.0207	0.9835
NA	/share/home/shxtc1/TWAS_FUSION/WEIGHTS//GTEx.Lung/GTEx.Lung.ENSG00000138346.10.DNA2.wgt.RDat	DNA2	10	70173821	70231879	0.2231	rs7894163	-2.03	rs10823215	0.170389	-8.08	0.3898	396	12	enet	0.24	3.9e-18	0.0168	0.9866

### Sheet: Liver pos dat
PANEL	FILE	ID	CHR	P0	P1	HSQ	BEST.GWAS.ID	BEST.GWAS.Z	EQTL.ID	EQTL.R2	EQTL.Z	EQTL.GWAS.Z	NSNP	NWGT	MODEL	MODELCV.R2	MODELCV.PV	TWAS.Z	TWAS.P
NA	/share/home/shxtc1/TWAS_FUSION/WEIGHTS//GTEx.Liver/GTEx.Liver.ENSG00000119922.7.IFIT2.wgt.RDat	IFIT2	10	91061712	91069033	0.692	NA	NA	NA	NA	NA	NA	548	0	top1	0.22	7.9e-07	NA	NA
NA	/share/home/shxtc1/TWAS_FUSION/WEIGHTS//GTEx.Liver/GTEx.Liver.ENSG00000198060.5.MARCH5.wgt.RDat	MARCH5	10	94050920	94113721	0.195	rs7067935	-2.90	rs11186852	0.13485	-4.07	-2.4388	329	1	top1	0.13	0.00014	2.4388	0.0147
NA	/share/home/shxtc1/TWAS_FUSION/WEIGHTS//GTEx.Liver/GTEx.Liver.ENSG00000231345.3.RP11-564C4.6.wgt.RDat	RP11-564C4.6	10	52415727	52420232	0.27	rs7918123	2.93	rs4935737	0.25299	5.02	-1.9598	440	1	top1	0.25	1.1e-07	-1.9598	0.0500
NA	/share/home/shxtc1/TWAS_FUSION/WEIGHTS//GTEx.Liver/GTEx.Liver.ENSG00000171160.13.MORN4.wgt.RDat	MORN4	10	99374310	99393344	0.309	rs1010931	-2.73	rs3814555	0.08092	-4.12	1.6804	474	7	lasso	0.1	0.00082	-1.8867	0.0592
NA	/share/home/shxtc1/TWAS_FUSION/WEIGHTS//GTEx.Liver/GTEx.Liver.ENSG00000226381.3.RP11-119F19.2.wgt.RDat	RP11-119F19.2	10	81425253	81526085	0.243	rs11002888	-2.71	rs7909837	0.04803	-4.03	1.6172	365	1	top1	0.048	0.018	-1.6172	0.1058
NA	/share/home/shxtc1/TWAS_FUSION/WEIGHTS//GTEx.Liver/GTEx.Liver.ENSG00000254635.1.WAC-AS1.wgt.RDat	WAC-AS1	10	28811581	28821672	0.37	rs10508731	2.69	rs1339704	0.34458	6.15	-1.4345	578	1	top1	0.34	2e-10	-1.4345	0.1514
NA	/share/home/shxtc1/TWAS_FUSION/WEIGHTS//GTEx.Liver/GTEx.Liver.ENSG00000174194.11.AGAP8.wgt.RDat	AGAP8	10	51224681	51371321	0.621	rs11101175	-2.19	rs7922121	0.33581	6.51	-1.1546	206	6	lasso	0.46	1.7e-14	-1.4282	0.1532
NA	/share/home/shxtc1/TWAS_FUSION/WEIGHTS//GTEx.Liver/GTEx.Liver.ENSG00000230091.2.TMEM254-AS1.wgt.RDat	TMEM254-AS1	10	81806616	81838668	0.329	rs1650187	2.46	rs11201799	0.25142	5.39	1.1916	330	4	lasso	0.28	1.6e-08	1.3619	0.1732
NA	/share/home/shxtc1/TWAS_FUSION/WEIGHTS//GTEx.Liver/GTEx.Liver.ENSG00000165568.13.AKR1E2.wgt.RDat	AKR1E2	10	4828821	4890254	0.359	rs9423375	2.61	rs2924278	0.01308	4.04	1.6102	696	6	lasso	0.052	0.014	1.2681	0.2048
NA	/share/home/shxtc1/TWAS_FUSION/WEIGHTS//GTEx.Liver/GTEx.Liver.ENSG00000165806.15.CASP7.wgt.RDat	CASP7	10	115438942	115490662	0.52	rs11196406	4.04	rs10749138	0.08150	-4.27	0.7037	609	26	enet	0.25	1e-07	-1.2375	0.2159
NA	/share/home/shxtc1/TWAS_FUSION/WEIGHTS//GTEx.Liver/GTEx.Liver.ENSG00000099290.11.FAM21A.wgt.RDat	FAM21A	10	51827648	51893269	0.314	rs11813798	2.69	rs2813299	0.15183	-4.74	2.4368	300	17	enet	0.2	3.1e-06	-1.1089	0.2675
NA	/share/home/shxtc1/TWAS_FUSION/WEIGHTS//GTEx.Liver/GTEx.Liver.ENSG00000077420.11.APBB1IP.wgt.RDat	APBB1IP	10	26727132	26856732	0.264	rs6482566	2.96	rs867354	0.10905	4.47	1.0085	484	1	top1	0.11	0.0006	1.0085	0.3132
NA	/share/home/shxtc1/TWAS_FUSION/WEIGHTS//GTEx.Liver/GTEx.Liver.ENSG00000138107.7.ACTR1A.wgt.RDat	ACTR1A	10	104238986	104262482	0.151	rs11191279	1.78	rs772029	0.00495	3.17	0.9607	339	1	top1	0.0049	0.23	0.9607	0.3367
NA	/share/home/shxtc1/TWAS_FUSION/WEIGHTS//GTEx.Liver/GTEx.Liver.ENSG00000059573.4.ALDH18A1.wgt.RDat	ALDH18A1	10	97365696	97416463	0.215	rs11188322	-3.09	rs4037	0.16543	4.90	-0.9519	511	1	top1	0.17	2.3e-05	-0.9519	0.3412
NA	/share/home/shxtc1/TWAS_FUSION/WEIGHTS//GTEx.Liver/GTEx.Liver.ENSG00000173145.7.NOC3L.wgt.RDat	NOC3L	10	96075004	96122716	0.235	rs10882380	-2.68	rs11187749	-0.00893	-3.54	1.4313	339	31	enet	0.06	0.0092	-0.9467	0.3438
NA	/share/home/shxtc1/TWAS_FUSION/WEIGHTS//GTEx.Liver/GTEx.Liver.ENSG00000188690.8.UROS.wgt.RDat	UROS	10	127477146	127511817	0.277	rs2366052	-2.68	rs11244686	0.09116	-4.30	-0.8972	582	1	top1	0.091	0.0016	0.8972	0.3696
NA	/share/home/shxtc1/TWAS_FUSION/WEIGHTS//GTEx.Liver/GTEx.Liver.ENSG00000270670.1.RP11-248C1.3.wgt.RDat	RP11-248C1.3	10	91597369	91599091	0.556	rs1547843	-2.15	rs11203091	-0.01059	4.18	-0.3576	483	9	lasso	0.087	0.0021	-0.8945	0.3711
NA	/share/home/shxtc1/TWAS_FUSION/WEIGHTS//GTEx.Liver/GTEx.Liver.ENSG00000204147.5.ASAH2B.wgt.RDat	ASAH2B	10	52499078	52516948	0.382	rs10996282	3.12	rs4245008	0.39282	6.32	0.7582	473	1	top1	0.39	5.1e-12	0.7582	0.4484
NA	/share/home/shxtc1/TWAS_FUSION/WEIGHTS//GTEx.Liver/GTEx.Liver.ENSG00000242600.2.MBL1P.wgt.RDat	MBL1P	10	81664654	81710092	0.394	rs1650187	2.46	rs12770776	0.27726	5.58	0.7443	324	1	top1	0.28	2.1e-08	0.7443	0.4567
NA	/share/home/shxtc1/TWAS_FUSION/WEIGHTS//GTEx.Liver/GTEx.Liver.ENSG00000138172.6.CALHM2.wgt.RDat	CALHM2	10	105206543	105212660	0.197	rs17115986	-2.58	rs12246739	0.01356	-3.08	-0.3075	344	34	enet	0.081	0.0029	0.7164	0.4738
NA	/share/home/shxtc1/TWAS_FUSION/WEIGHTS//GTEx.Liver/GTEx.Liver.ENSG00000075407.13.ZNF37A.wgt.RDat	ZNF37A	10	38383264	38414472	0.152	rs11011338	3.43	rs1208645	0.00752	-2.97	-0.6800	233	1	top1	0.0075	0.19	0.6800	0.4965
NA	/share/home/shxtc1/TWAS_FUSION/WEIGHTS//GTEx.Liver/GTEx.Liver.ENSG00000151208.12.DLG5.wgt.RDat	DLG5	10	79550549	79686378	0.417	rs35799	3.05	rs11002310	0.31450	5.85	0.6728	584	1	top1	0.31	1.7e-09	0.6728	0.5011
NA	/share/home/shxtc1/TWAS_FUSION/WEIGHTS//GTEx.Liver/GTEx.Liver.ENSG00000221767.1.MIR1307.wgt.RDat	MIR1307	10	105154010	105154158	0.207	rs17115986	-2.58	rs7911488	0.20655	4.82	0.6081	335	1	top1	0.21	2e-06	0.6081	0.5431
NA	/share/home/shxtc1/TWAS_FUSION/WEIGHTS//GTEx.Liver/GTEx.Liver.ENSG00000271335.1.RP11-324I22.4.wgt.RDat	RP11-324I22.4	10	35603480	35625329	0.138	rs586934	-2.40	rs7902346	0.12238	4.65	0.4585	333	3	lasso	0.13	0.00015	0.5890	0.5558
NA	/share/home/shxtc1/TWAS_FUSION/WEIGHTS//GTEx.Liver/GTEx.Liver.ENSG00000138297.9.TIMM23.wgt.RDat	TIMM23	10	51592080	51623365	0.188	rs11813798	2.69	rs2008644	0.02452	3.48	-1.2768	145	7	lasso	0.045	0.022	-0.5844	0.5589
NA	/share/home/shxtc1/TWAS_FUSION/WEIGHTS//GTEx.Liver/GTEx.Liver.ENSG00000232229.1.LINC00865.wgt.RDat	LINC00865	10	91589267	91600618	0.815	rs1547843	-2.15	rs11203091	0.07296	6.15	-0.3576	488	21	lasso	0.11	0.00051	-0.5077	0.6117
NA	/share/home/shxtc1/TWAS_FUSION/WEIGHTS//GTEx.Liver/GTEx.Liver.ENSG00000148719.10.DNAJB12.wgt.RDat	DNAJB12	10	74092588	74114988	0.108	rs16930108	-2.56	rs11000202	0.06853	-3.71	-0.1282	376	4	lasso	0.11	0.00074	0.4223	0.6728
NA	/share/home/shxtc1/TWAS_FUSION/WEIGHTS//GTEx.Liver/GTEx.Liver.ENSG00000204164.6.BMS1P5.wgt.RDat	BMS1P5	10	48901102	48950972	0.222	rs6588762	2.51	rs11204276	0.02021	-4.43	0.4029	180	4	lasso	0.036	0.036	-0.4087	0.6828
NA	/share/home/shxtc1/TWAS_FUSION/WEIGHTS//GTEx.Liver/GTEx.Liver.ENSG00000188234.9.AGAP4.wgt.RDat	AGAP4	10	46321042	46349323	0.201	rs3780900	-1.39	rs1982795	0.06347	-3.92	-0.3108	123	7	lasso	0.11	0.00045	0.2582	0.7963
NA	/share/home/shxtc1/TWAS_FUSION/WEIGHTS//GTEx.Liver/GTEx.Liver.ENSG00000138346.10.DNA2.wgt.RDat	DNA2	10	70173821	70231879	0.256	rs7894163	-2.03	rs10998195	0.14802	-4.62	-0.1118	396	7	lasso	0.19	6.5e-06	0.2249	0.8221
NA	/share/home/shxtc1/TWAS_FUSION/WEIGHTS//GTEx.Liver/GTEx.Liver.ENSG00000170430.9.MGMT.wgt.RDat	MGMT	10	131265448	131566271	0.463	rs1888874	-2.92	rs1008982	0.39316	-6.23	-0.2847	749	4	lasso	0.42	8.2e-13	0.2149	0.8298
NA	/share/home/shxtc1/TWAS_FUSION/WEIGHTS//GTEx.Liver/GTEx.Liver.ENSG00000065621.10.GSTO2.wgt.RDat	GSTO2	10	106028631	106064703	0.362	rs17115986	-2.58	rs17116203	0.04193	4.10	0.1847	439	3	lasso	0.045	0.021	0.2048	0.8377
NA	/share/home/shxtc1/TWAS_FUSION/WEIGHTS//GTEx.Liver/GTEx.Liver.ENSG00000204169.6.AGAP7.wgt.RDat	AGAP7	10	51464162	51486327	0.372	rs7350420	1.80	rs10821609	0.01145	3.57	0.4328	69	22	enet	0.098	0.0011	0.1979	0.8431
NA	/share/home/shxtc1/TWAS_FUSION/WEIGHTS//GTEx.Liver/GTEx.Liver.ENSG00000119943.6.PYROXD2.wgt.RDat	PYROXD2	10	100143322	100174941	0.35	rs7075856	-2.92	rs17109597	0.21971	5.76	-0.0372	499	7	lasso	0.28	1.3e-08	0.1533	0.8781
NA	/share/home/shxtc1/TWAS_FUSION/WEIGHTS//GTEx.Liver/GTEx.Liver.ENSG00000166321.9.NUDT13.wgt.RDat	NUDT13	10	74870217	74891586	0.148	rs16930108	-2.56	rs7918183	0.02364	3.53	-0.4806	223	5	lasso	0.07	0.0053	-0.1530	0.8784
NA	/share/home/shxtc1/TWAS_FUSION/WEIGHTS//GTEx.Liver/GTEx.Liver.ENSG00000271670.1.RP11-95I16.4.wgt.RDat	RP11-95I16.4	10	122638768	122640179	0.467	rs7910507	3.75	rs3758510	0.45258	-6.80	-0.1419	632	1	top1	0.45	3.7e-14	0.1419	0.8872
NA	/share/home/shxtc1/TWAS_FUSION/WEIGHTS//GTEx.Liver/GTEx.Liver.ENSG00000165730.10.STOX1.wgt.RDat	STOX1	10	70587298	70655188	0.193	rs12415599	-3.11	rs12268631	0.23997	5.30	0.1017	437	1	top1	0.24	2.4e-07	0.1017	0.9190
NA	/share/home/shxtc1/TWAS_FUSION/WEIGHTS//GTEx.Liver/GTEx.Liver.ENSG00000228748.2.RP13-39P12.3.wgt.RDat	RP13-39P12.3	10	79542624	79552934	0.292	rs35799	3.05	rs11002310	0.03295	4.15	0.6728	525	21	enet	0.073	0.0046	-0.0572	0.9544
NA	/share/home/shxtc1/TWAS_FUSION/WEIGHTS//GTEx.Liver/GTEx.Liver.ENSG00000138111.10.TMEM180.wgt.RDat	TMEM180	10	104221149	104236802	0.283	rs11191279	1.78	rs13287	0.17045	4.92	-0.1869	339	36	enet	0.17	1.7e-05	-0.0355	0.9717

### Sheet: Heart_Left_Ventricle pos da
PANEL	FILE	ID	CHR	P0	P1	HSQ	BEST.GWAS.ID	BEST.GWAS.Z	EQTL.ID	EQTL.R2	EQTL.Z	EQTL.GWAS.Z	NSNP	NWGT	MODEL	MODELCV.R2	MODELCV.PV	TWAS.Z	TWAS.P
NA	/share/home/shxtc1/TWAS_FUSION/WEIGHTS//GTEx.Heart_Left_Ventricle/GTEx.Heart_Left_Ventricle.ENSG00000273038.1.RP11-479G22.8.wgt.RDat	RP11-479G22.8	10	33176189	33178239	0.0981	rs2370771	-2.75	rs3003909	0.09376	4.43	1.8715	434	1	top1	0.094	1.1e-05	1.8715	0.0613
NA	/share/home/shxtc1/TWAS_FUSION/WEIGHTS//GTEx.Heart_Left_Ventricle/GTEx.Heart_Left_Ventricle.ENSG00000231345.3.RP11-564C4.6.wgt.RDat	RP11-564C4.6	10	52415727	52420232	0.1766	rs7918123	2.93	rs4935734	0.15589	-5.67	1.6785	440	1	top1	0.16	1.1e-08	-1.6785	0.0933
NA	/share/home/shxtc1/TWAS_FUSION/WEIGHTS//GTEx.Heart_Left_Ventricle/GTEx.Heart_Left_Ventricle.ENSG00000134463.10.ECHDC3.wgt.RDat	ECHDC3	10	11784365	11806069	0.234	rs10905985	2.43	rs7101167	0.0379	-3.98	-0.4922	459	36	enet	0.046	0.0017	1.6177	0.1057
NA	/share/home/shxtc1/TWAS_FUSION/WEIGHTS//GTEx.Heart_Left_Ventricle/GTEx.Heart_Left_Ventricle.ENSG00000052749.9.RRP12.wgt.RDat	RRP12	10	99116115	99161127	0.3089	rs1010931	-2.73	rs11189172	0.19272	6.93	1.384	495	15	enet	0.2	5.1e-11	1.5159	0.1295
NA	/share/home/shxtc1/TWAS_FUSION/WEIGHTS//GTEx.Heart_Left_Ventricle/GTEx.Heart_Left_Ventricle.ENSG00000174194.11.AGAP8.wgt.RDat	AGAP8	10	51224681	51371321	0.4524	rs11101175	-2.19	rs7922121	0.18722	7.27	-1.1546	206	7	lasso	0.32	1.1e-17	-1.4028	0.1607
NA	/share/home/shxtc1/TWAS_FUSION/WEIGHTS//GTEx.Heart_Left_Ventricle/GTEx.Heart_Left_Ventricle.ENSG00000107902.9.LHPP.wgt.RDat	LHPP	10	126150403	126302710	0.4018	rs4929802	-3.16	rs11245061	0.05242	4.88	0.1879	576	6	lasso	0.17	3e-09	1.3858	0.1658
NA	/share/home/shxtc1/TWAS_FUSION/WEIGHTS//GTEx.Heart_Left_Ventricle/GTEx.Heart_Left_Ventricle.ENSG00000230091.2.TMEM254-AS1.wgt.RDat	TMEM254-AS1	10	81806616	81838668	0.457	rs1650187	2.46	rs3824727	0.32146	7.85	1.0997	330	4	lasso	0.37	1.9e-20	1.3543	0.1756
NA	/share/home/shxtc1/TWAS_FUSION/WEIGHTS//GTEx.Heart_Left_Ventricle/GTEx.Heart_Left_Ventricle.ENSG00000254635.1.WAC-AS1.wgt.RDat	WAC-AS1	10	28811581	28821672	0.3881	rs10508731	2.69	rs1034086	0.07817	5.85	-1.4229	578	8	lasso	0.19	1.3e-10	-1.1631	0.2448
NA	/share/home/shxtc1/TWAS_FUSION/WEIGHTS//GTEx.Heart_Left_Ventricle/GTEx.Heart_Left_Ventricle.ENSG00000095485.12.CWF19L1.wgt.RDat	CWF19L1	10	101992055	102027437	0.1688	rs2902364	-2.56	rs12784396	0.12412	6.13	-0.7604	395	3	lasso	0.17	3.9e-09	-1.0972	0.2725
NA	/share/home/shxtc1/TWAS_FUSION/WEIGHTS//GTEx.Heart_Left_Ventricle/GTEx.Heart_Left_Ventricle.ENSG00000196693.10.ZNF33B.wgt.RDat	ZNF33B	10	43084555	43133992	0.1237	rs2506030	-1.97	rs210236	0.0168	4.14	1.0898	308	1	top1	0.017	0.042	1.0898	0.2758
NA	/share/home/shxtc1/TWAS_FUSION/WEIGHTS//GTEx.Heart_Left_Ventricle/GTEx.Heart_Left_Ventricle.ENSG00000232767.1.RP11-498B4.5.wgt.RDat	RP11-498B4.5	10	118429614	118432250	0.1429	rs7088180	2.82	rs3010489	0.05369	4.61	-1.066	444	5	lasso	0.074	8.8e-05	-0.9928	0.3208
NA	/share/home/shxtc1/TWAS_FUSION/WEIGHTS//GTEx.Heart_Left_Ventricle/GTEx.Heart_Left_Ventricle.ENSG00000165806.15.CASP7.wgt.RDat	CASP7	10	115438942	115490662	0.3058	rs11196406	4.04	rs12769185	0.15621	-6.02	-1.8283	609	8	lasso	0.18	5.4e-10	0.9916	0.3214
NA	/share/home/shxtc1/TWAS_FUSION/WEIGHTS//GTEx.Heart_Left_Ventricle/GTEx.Heart_Left_Ventricle.ENSG00000169826.6.CSGALNACT2.wgt.RDat	CSGALNACT2	10	43633934	43680756	0.0748	rs17447650	-2.58	rs12241923	0.0452	4.64	0.8538	397	9	enet	0.046	0.0017	0.9877	0.3233
NA	/share/home/shxtc1/TWAS_FUSION/WEIGHTS//GTEx.Heart_Left_Ventricle/GTEx.Heart_Left_Ventricle.ENSG00000138119.12.MYOF.wgt.RDat	MYOF	10	95066186	95242074	0.1746	rs12774626	2.55	rs7922093	0.12389	5.15	-0.9877	642	1	top1	0.12	4.1e-07	-0.9877	0.3233
NA	/share/home/shxtc1/TWAS_FUSION/WEIGHTS//GTEx.Heart_Left_Ventricle/GTEx.Heart_Left_Ventricle.ENSG00000188234.9.AGAP4.wgt.RDat	AGAP4	10	46321042	46349323	0.2462	rs3780900	-1.39	rs10751383	0.06026	-5.22	-0.3303	123	17	enet	0.15	1.6e-08	0.9597	0.3372
NA	/share/home/shxtc1/TWAS_FUSION/WEIGHTS//GTEx.Heart_Left_Ventricle/GTEx.Heart_Left_Ventricle.ENSG00000107742.8.SPOCK2.wgt.RDat	SPOCK2	10	73818793	73848790	0.2534	rs1867998	2.57	rs1245543	0.21988	7.18	-0.8281	499	11	enet	0.26	3.7e-14	-0.937	0.3488
NA	/share/home/shxtc1/TWAS_FUSION/WEIGHTS//GTEx.Heart_Left_Ventricle/GTEx.Heart_Left_Ventricle.ENSG00000165868.8.HSPA12A.wgt.RDat	HSPA12A	10	118430703	118502085	0.1641	rs7088180	2.82	rs3010489	0.04643	4.66	-1.066	483	4	lasso	0.079	5.5e-05	-0.8647	0.3872
NA	/share/home/shxtc1/TWAS_FUSION/WEIGHTS//GTEx.Heart_Left_Ventricle/GTEx.Heart_Left_Ventricle.ENSG00000235316.1.DUSP8P5.wgt.RDat	DUSP8P5	10	75491582	75493396	0.1269	rs2675666	2.05	rs2894040	0.03952	4.09	0.862	243	1	top1	0.04	0.0035	0.862	0.3887
NA	/share/home/shxtc1/TWAS_FUSION/WEIGHTS//GTEx.Heart_Left_Ventricle/GTEx.Heart_Left_Ventricle.ENSG00000240180.1.RP11-318E3.4.wgt.RDat	RP11-318E3.4	10	5903768	5904557	0.1359	rs9423652	2.88	rs3750657	0.08566	5.27	0.8339	663	1	top1	0.086	2.6e-05	0.8339	0.4043
NA	/share/home/shxtc1/TWAS_FUSION/WEIGHTS//GTEx.Heart_Left_Ventricle/GTEx.Heart_Left_Ventricle.ENSG00000233547.1.RP11-57H14.2.wgt.RDat	RP11-57H14.2	10	114710405	114711634	0.1861	rs11196229	3.22	rs7094463	0.12957	5.14	0.8199	485	1	top1	0.13	2.2e-07	0.8199	0.4123
NA	/share/home/shxtc1/TWAS_FUSION/WEIGHTS//GTEx.Heart_Left_Ventricle/GTEx.Heart_Left_Ventricle.ENSG00000119943.6.PYROXD2.wgt.RDat	PYROXD2	10	100143322	100174941	0.4604	rs7075856	-2.92	rs4400721	0.324	8.32	0.6296	499	14	enet	0.36	2.8e-20	0.8193	0.4126
NA	/share/home/shxtc1/TWAS_FUSION/WEIGHTS//GTEx.Heart_Left_Ventricle/GTEx.Heart_Left_Ventricle.ENSG00000226381.3.RP11-119F19.2.wgt.RDat	RP11-119F19.2	10	81425253	81526085	0.1546	rs11002888	-2.71	rs1923541	0.07927	4.94	-0.8111	365	1	top1	0.079	5.1e-05	-0.8111	0.4173
NA	/share/home/shxtc1/TWAS_FUSION/WEIGHTS//GTEx.Heart_Left_Ventricle/GTEx.Heart_Left_Ventricle.ENSG00000225119.3.LINC00999.wgt.RDat	LINC00999	10	38717074	38736820	0.0701	rs11011416	3.17	rs2983854	0.00674	3.29	-1.255	130	22	enet	0.014	0.057	-0.8053	0.4206
NA	/share/home/shxtc1/TWAS_FUSION/WEIGHTS//GTEx.Heart_Left_Ventricle/GTEx.Heart_Left_Ventricle.ENSG00000165650.7.PDZD8.wgt.RDat	PDZD8	10	119040000	119134978	0.1576	rs7088180	2.82	rs10377	0.07087	-4.85	0.1283	563	12	enet	0.11	1.5e-06	-0.7749	0.4384
NA	/share/home/shxtc1/TWAS_FUSION/WEIGHTS//GTEx.Heart_Left_Ventricle/GTEx.Heart_Left_Ventricle.ENSG00000204147.5.ASAH2B.wgt.RDat	ASAH2B	10	52499078	52516948	0.4399	rs10996282	3.12	rs4382847	0.31765	8.19	0.4822	473	5	lasso	0.32	1.5e-17	0.7186	0.4724
NA	/share/home/shxtc1/TWAS_FUSION/WEIGHTS//GTEx.Heart_Left_Ventricle/GTEx.Heart_Left_Ventricle.ENSG00000172671.15.ZFAND4.wgt.RDat	ZFAND4	10	46111043	46168228	0.2695	rs12765621	-1.44	rs17159090	0.35304	8.25	-0.6917	207	1	top1	0.35	1.2e-19	-0.6917	0.4891
NA	/share/home/shxtc1/TWAS_FUSION/WEIGHTS//GTEx.Heart_Left_Ventricle/GTEx.Heart_Left_Ventricle.ENSG00000151208.12.DLG5.wgt.RDat	DLG5	10	79550549	79686378	0.1316	rs35799	3.05	rs10824582	0.10127	5.04	0.6886	584	1	top1	0.1	4.8e-06	0.6886	0.4911
NA	/share/home/shxtc1/TWAS_FUSION/WEIGHTS//GTEx.Heart_Left_Ventricle/GTEx.Heart_Left_Ventricle.ENSG00000107623.4.GDF10.wgt.RDat	GDF10	10	48425815	48438976	0.1549	rs12778247	-2.68	rs11204267	-0.00342	5.85	0.8222	181	10	enet	0.0012	0.27	0.6864	0.4925
NA	/share/home/shxtc1/TWAS_FUSION/WEIGHTS//GTEx.Heart_Left_Ventricle/GTEx.Heart_Left_Ventricle.ENSG00000271335.1.RP11-324I22.4.wgt.RDat	RP11-324I22.4	10	35603480	35625329	0.116	rs586934	-2.4	rs7072266	0.08023	4.53	0.6366	333	1	top1	0.08	4.6e-05	0.6366	0.5244
NA	/share/home/shxtc1/TWAS_FUSION/WEIGHTS//GTEx.Heart_Left_Ventricle/GTEx.Heart_Left_Ventricle.ENSG00000099290.11.FAM21A.wgt.RDat	FAM21A	10	51827648	51893269	0.589	rs11813798	2.69	rs2338050	0.35348	-8.25	-0.4555	300	8	lasso	0.39	5.5e-22	0.6365	0.5245
NA	/share/home/shxtc1/TWAS_FUSION/WEIGHTS//GTEx.Heart_Left_Ventricle/GTEx.Heart_Left_Ventricle.ENSG00000148634.11.HERC4.wgt.RDat	HERC4	10	69681665	69835105	0.0913	rs3740049	-2.58	rs10998266	0.05805	4.65	0.7422	394	10	enet	0.071	0.00013	-0.622	0.5339
NA	/share/home/shxtc1/TWAS_FUSION/WEIGHTS//GTEx.Heart_Left_Ventricle/GTEx.Heart_Left_Ventricle.ENSG00000242600.2.MBL1P.wgt.RDat	MBL1P	10	81664654	81710092	0.1734	rs1650187	2.46	rs7072068	0.15155	5.66	0.6216	324	1	top1	0.15	1.8e-08	0.6216	0.5342
NA	/share/home/shxtc1/TWAS_FUSION/WEIGHTS//GTEx.Heart_Left_Ventricle/GTEx.Heart_Left_Ventricle.ENSG00000188690.8.UROS.wgt.RDat	UROS	10	127477146	127511817	0.3158	rs2366052	-2.68	rs10510149	0.37835	-8.75	-0.5836	582	4	lasso	0.39	8.5e-22	0.5946	0.5521
NA	/share/home/shxtc1/TWAS_FUSION/WEIGHTS//GTEx.Heart_Left_Ventricle/GTEx.Heart_Left_Ventricle.ENSG00000165406.11.MARCH8.wgt.RDat	MARCH8	10	45950035	46090354	0.1258	rs6593456	2.83	rs17159090	0.03509	4.68	-0.6917	279	9	lasso	0.058	0.00047	-0.5849	0.5586
NA	/share/home/shxtc1/TWAS_FUSION/WEIGHTS//GTEx.Heart_Left_Ventricle/GTEx.Heart_Left_Ventricle.ENSG00000165646.7.SLC18A2.wgt.RDat	SLC18A2	10	119000604	119038941	0.1662	rs7088180	2.82	rs10377	0.06593	-5.34	0.1283	498	11	enet	0.14	7.7e-08	-0.5609	0.5748
NA	/share/home/shxtc1/TWAS_FUSION/WEIGHTS//GTEx.Heart_Left_Ventricle/GTEx.Heart_Left_Ventricle.ENSG00000156110.9.ADK.wgt.RDat	ADK	10	75910960	76469061	0.2101	rs3740316	-2.4	rs10824077	0.11187	-5.48	-0.5541	394	14	enet	0.12	7.9e-07	0.5594	0.5759
NA	/share/home/shxtc1/TWAS_FUSION/WEIGHTS//GTEx.Heart_Left_Ventricle/GTEx.Heart_Left_Ventricle.ENSG00000119977.16.TCTN3.wgt.RDat	TCTN3	10	97423158	97453900	0.0858	rs11188322	-3.09	rs7894648	0.0052	-3.88	-0.6401	511	7	lasso	0.021	0.027	-0.5486	0.5833
NA	/share/home/shxtc1/TWAS_FUSION/WEIGHTS//GTEx.Heart_Left_Ventricle/GTEx.Heart_Left_Ventricle.ENSG00000133661.11.SFTPD.wgt.RDat	SFTPD	10	81697496	81742370	0.2061	rs1650187	2.46	rs11201011	0.04704	-4.74	-1.1779	314	23	enet	0.097	7.3e-06	0.5268	0.5984
NA	/share/home/shxtc1/TWAS_FUSION/WEIGHTS//GTEx.Heart_Left_Ventricle/GTEx.Heart_Left_Ventricle.ENSG00000198682.8.PAPSS2.wgt.RDat	PAPSS2	10	89419370	89507462	0.1063	rs12778872	-2.69	rs3781189	0.11863	-4.98	-0.4895	360	1	top1	0.12	7.3e-07	0.4895	0.6245
NA	/share/home/shxtc1/TWAS_FUSION/WEIGHTS//GTEx.Heart_Left_Ventricle/GTEx.Heart_Left_Ventricle.ENSG00000183605.12.SFXN4.wgt.RDat	SFXN4	10	120900425	120925179	0.1536	rs196340	2.93	rs3740558	0.15819	5.55	-0.4619	479	1	top1	0.16	8.7e-09	-0.4619	0.6441
NA	/share/home/shxtc1/TWAS_FUSION/WEIGHTS//GTEx.Heart_Left_Ventricle/GTEx.Heart_Left_Ventricle.ENSG00000148700.9.ADD3.wgt.RDat	ADD3	10	111756126	111895323	0.0973	rs11195096	-2.2	rs1349348	0.01842	4.63	0.9944	383	17	enet	0.028	0.012	0.459	0.6462
NA	/share/home/shxtc1/TWAS_FUSION/WEIGHTS//GTEx.Heart_Left_Ventricle/GTEx.Heart_Left_Ventricle.ENSG00000138111.10.TMEM180.wgt.RDat	TMEM180	10	104221149	104236802	0.1866	rs11191279	1.78	rs1056744	0.1736	6.39	0.4481	339	1	top1	0.17	1.5e-09	0.4481	0.6541
NA	/share/home/shxtc1/TWAS_FUSION/WEIGHTS//GTEx.Heart_Left_Ventricle/GTEx.Heart_Left_Ventricle.ENSG00000173145.7.NOC3L.wgt.RDat	NOC3L	10	96075004	96122716	0.1055	rs10882380	-2.68	rs17516758	0.06658	5.33	-0.4468	339	1	top1	0.067	0.0002	-0.4468	0.655
NA	/share/home/shxtc1/TWAS_FUSION/WEIGHTS//GTEx.Heart_Left_Ventricle/GTEx.Heart_Left_Ventricle.ENSG00000213551.4.DNAJC9.wgt.RDat	DNAJC9	10	74943120	75005934	0.3628	rs16930108	-2.56	rs7083344	-0.00501	-3.11	0.6442	222	7	lasso	-0.0038	0.59	0.4245	0.6712
NA	/share/home/shxtc1/TWAS_FUSION/WEIGHTS//GTEx.Heart_Left_Ventricle/GTEx.Heart_Left_Ventricle.ENSG00000239665.4.RP11-295P9.3.wgt.RDat	RP11-295P9.3	10	13673143	13710299	0.1569	rs3750883	3.8	rs2274352	0.00717	-3.65	-0.9983	710	5	lasso	0.0086	0.11	0.4105	0.6814
NA	/share/home/shxtc1/TWAS_FUSION/WEIGHTS//GTEx.Heart_Left_Ventricle/GTEx.Heart_Left_Ventricle.ENSG00000232229.1.LINC00865.wgt.RDat	LINC00865	10	91589267	91600618	0.4727	rs1547843	-2.15	rs1125326	0.35948	8.4	-0.3589	488	1	top1	0.36	4.7e-20	-0.3589	0.7197
NA	/share/home/shxtc1/TWAS_FUSION/WEIGHTS//GTEx.Heart_Left_Ventricle/GTEx.Heart_Left_Ventricle.ENSG00000270670.1.RP11-248C1.3.wgt.RDat	RP11-248C1.3	10	91597369	91599091	0.3509	rs1547843	-2.15	rs1125326	0.26732	7.28	-0.3589	483	1	top1	0.27	1.6e-14	-0.3589	0.7197
NA	/share/home/shxtc1/TWAS_FUSION/WEIGHTS//GTEx.Heart_Left_Ventricle/GTEx.Heart_Left_Ventricle.ENSG00000170430.9.MGMT.wgt.RDat	MGMT	10	131265448	131566271	0.2662	rs1888874	-2.92	rs1008982	0.20483	-6.66	-0.2847	749	7	lasso	0.22	6.3e-12	0.3489	0.7272
NA	/share/home/shxtc1/TWAS_FUSION/WEIGHTS//GTEx.Heart_Left_Ventricle/GTEx.Heart_Left_Ventricle.ENSG00000165633.8.VSTM4.wgt.RDat	VSTM4	10	50222290	50323554	0.1566	rs1806437	2.53	rs11814277	0.05954	-4.93	-0.1122	685	12	enet	0.078	5.8e-05	0.3045	0.7607
NA	/share/home/shxtc1/TWAS_FUSION/WEIGHTS//GTEx.Heart_Left_Ventricle/GTEx.Heart_Left_Ventricle.ENSG00000107779.7.BMPR1A.wgt.RDat	BMPR1A	10	88516407	88692595	0.1156	rs35612501	-2.18	rs10887609	-0.00533	2.92	1.6615	332	37	enet	0.012	0.073	-0.2858	0.775
NA	/share/home/shxtc1/TWAS_FUSION/WEIGHTS//GTEx.Heart_Left_Ventricle/GTEx.Heart_Left_Ventricle.ENSG00000204169.6.AGAP7.wgt.RDat	AGAP7	10	51464162	51486327	0.2923	rs7350420	1.8	rs10761618	0.11023	5.22	-0.4758	69	5	lasso	0.18	5.4e-10	-0.2609	0.7942
NA	/share/home/shxtc1/TWAS_FUSION/WEIGHTS//GTEx.Heart_Left_Ventricle/GTEx.Heart_Left_Ventricle.ENSG00000221767.1.MIR1307.wgt.RDat	MIR1307	10	105154010	105154158	0.4603	rs17115986	-2.58	rs7911488	0.45382	9.53	0.6081	335	23	enet	0.45	1.3e-26	0.2471	0.8048
NA	/share/home/shxtc1/TWAS_FUSION/WEIGHTS//GTEx.Heart_Left_Ventricle/GTEx.Heart_Left_Ventricle.ENSG00000099282.5.TSPAN15.wgt.RDat	TSPAN15	10	71211229	71267425	0.32	rs12415599	-3.11	rs7070665	0.2007	6.95	0.4995	729	26	enet	0.24	4.2e-13	0.244	0.8073
NA	/share/home/shxtc1/TWAS_FUSION/WEIGHTS//GTEx.Heart_Left_Ventricle/GTEx.Heart_Left_Ventricle.ENSG00000148459.11.PDSS1.wgt.RDat	PDSS1	10	26986588	27031506	0.1327	rs6482566	2.96	rs1748356	-0.00535	2.98	0.2374	457	2	lasso	-0.0051	0.81	-0.215	0.8298
NA	/share/home/shxtc1/TWAS_FUSION/WEIGHTS//GTEx.Heart_Left_Ventricle/GTEx.Heart_Left_Ventricle.ENSG00000120539.10.MASTL.wgt.RDat	MASTL	10	27447478	27475853	0.0948	rs4598563	-2.96	rs10829163	0.0162	-4.24	-0.017	465	7	lasso	0.024	0.019	-0.1805	0.8567
NA	/share/home/shxtc1/TWAS_FUSION/WEIGHTS//GTEx.Heart_Left_Ventricle/GTEx.Heart_Left_Ventricle.ENSG00000120008.11.WDR11.wgt.RDat	WDR11	10	122610687	122669036	0.1025	rs7910507	3.75	rs3758509	0.0812	-4.98	-0.17	666	1	top1	0.081	4.2e-05	0.17	0.865
NA	/share/home/shxtc1/TWAS_FUSION/WEIGHTS//GTEx.Heart_Left_Ventricle/GTEx.Heart_Left_Ventricle.ENSG00000150867.9.PIP4K2A.wgt.RDat	PIP4K2A	10	22823778	23003484	0.2495	rs17415557	-3.11	rs7914172	0.00698	3.77	-0.1524	378	1	top1	0.007	0.13	-0.1524	0.8788
NA	/share/home/shxtc1/TWAS_FUSION/WEIGHTS//GTEx.Heart_Left_Ventricle/GTEx.Heart_Left_Ventricle.ENSG00000122884.8.P4HA1.wgt.RDat	P4HA1	10	74766975	74856732	0.0539	rs16930108	-2.56	rs11000630	0.01249	-3.54	-0.1507	251	1	top1	0.012	0.068	0.1507	0.8802
NA	/share/home/shxtc1/TWAS_FUSION/WEIGHTS//GTEx.Heart_Left_Ventricle/GTEx.Heart_Left_Ventricle.ENSG00000271670.1.RP11-95I16.4.wgt.RDat	RP11-95I16.4	10	122638768	122640179	0.2252	rs7910507	3.75	rs3758510	0.28428	-7.54	-0.1419	632	1	top1	0.28	1.7e-15	0.1419	0.8872
NA	/share/home/shxtc1/TWAS_FUSION/WEIGHTS//GTEx.Heart_Left_Ventricle/GTEx.Heart_Left_Ventricle.ENSG00000272572.1.RP11-179B2.2.wgt.RDat	RP11-179B2.2	10	102670860	102672496	0.1549	rs2486173	-3.2	rs12217775	0.17924	5.89	0.124	408	1	top1	0.18	7.7e-10	0.124	0.9013
NA	/share/home/shxtc1/TWAS_FUSION/WEIGHTS//GTEx.Heart_Left_Ventricle/GTEx.Heart_Left_Ventricle.ENSG00000138346.10.DNA2.wgt.RDat	DNA2	10	70173821	70231879	0.1015	rs7894163	-2.03	rs2031098	0.1233	-5.33	-0.1009	396	1	top1	0.12	4.3e-07	0.1009	0.9196
NA	/share/home/shxtc1/TWAS_FUSION/WEIGHTS//GTEx.Heart_Left_Ventricle/GTEx.Heart_Left_Ventricle.ENSG00000075826.12.SEC31B.wgt.RDat	SEC31B	10	102246399	102279711	0.0867	rs2902364	-2.56	rs3750720	0.07018	-4.2	-0.0454	425	1	top1	0.07	0.00014	0.0454	0.9638
NA	/share/home/shxtc1/TWAS_FUSION/WEIGHTS//GTEx.Heart_Left_Ventricle/GTEx.Heart_Left_Ventricle.ENSG00000095713.9.CRTAC1.wgt.RDat	CRTAC1	10	99638154	99790585	0.4197	rs7075856	-2.92	rs746553	0.35749	8.36	0.0269	564	1	top1	0.36	6.4e-20	0.0269	0.9786

### Sheet: Heart_Atrial_Appendage pos 
PANEL	FILE	ID	CHR	P0	P1	HSQ	BEST.GWAS.ID	BEST.GWAS.Z	EQTL.ID	EQTL.R2	EQTL.Z	EQTL.GWAS.Z	NSNP	NWGT	MODEL	MODELCV.R2	MODELCV.PV	TWAS.Z	TWAS.P
NA	/share/home/shxtc1/TWAS_FUSION/WEIGHTS//GTEx.Heart_Atrial_Appendage/GTEx.Heart_Atrial_Appendage.ENSG00000130649.5.CYP2E1.wgt.RDat	CYP2E1	10	135333910	135352626	0.84	NA	NA	NA	NA	NA	NA	0	0	enet	0.14	6e-07	NA	NA
NA	/share/home/shxtc1/TWAS_FUSION/WEIGHTS//GTEx.Heart_Atrial_Appendage/GTEx.Heart_Atrial_Appendage.ENSG00000165650.7.PDZD8.wgt.RDat	PDZD8	10	119040000	119134978	0.2703	rs7088180	2.82	rs11197981	0.18473	-5.59	2.7415	563	1	top1	0.18	1e-08	-2.74148	0.00612
NA	/share/home/shxtc1/TWAS_FUSION/WEIGHTS//GTEx.Heart_Atrial_Appendage/GTEx.Heart_Atrial_Appendage.ENSG00000259994.1.RP11-305E6.4.wgt.RDat	RP11-305E6.4	10	30591755	30594995	0.2776	rs41418648	-2.60	rs16931602	0.00442	4.31	-2.0184	570	17	enet	0.084	0.00013	-2.48833	0.01283
NA	/share/home/shxtc1/TWAS_FUSION/WEIGHTS//GTEx.Heart_Atrial_Appendage/GTEx.Heart_Atrial_Appendage.ENSG00000231345.3.RP11-564C4.6.wgt.RDat	RP11-564C4.6	10	52415727	52420232	0.3876	rs7918123	2.93	rs4935734	0.23006	-6.25	1.6785	440	4	lasso	0.25	1.2e-11	-2.23158	0.02564
NA	/share/home/shxtc1/TWAS_FUSION/WEIGHTS//GTEx.Heart_Atrial_Appendage/GTEx.Heart_Atrial_Appendage.ENSG00000273038.1.RP11-479G22.8.wgt.RDat	RP11-479G22.8	10	33176189	33178239	0.2195	rs2370771	-2.75	rs2488313	0.11785	5.71	1.9147	434	22	enet	0.16	1.4e-07	1.81277	0.06987
NA	/share/home/shxtc1/TWAS_FUSION/WEIGHTS//GTEx.Heart_Atrial_Appendage/GTEx.Heart_Atrial_Appendage.ENSG00000203791.9.METTL10.wgt.RDat	METTL10	10	126436718	126451127	0.1439	rs11591738	-2.61	rs12411439	-0.00200	3.56	-1.6327	558	6	lasso	0.0015	0.27	-1.73889	0.08205
NA	/share/home/shxtc1/TWAS_FUSION/WEIGHTS//GTEx.Heart_Atrial_Appendage/GTEx.Heart_Atrial_Appendage.ENSG00000226381.3.RP11-119F19.2.wgt.RDat	RP11-119F19.2	10	81425253	81526085	0.1756	rs11002888	-2.71	rs10824765	0.02851	-3.86	1.3388	365	7	lasso	0.051	0.0025	-1.69843	0.08943
NA	/share/home/shxtc1/TWAS_FUSION/WEIGHTS//GTEx.Heart_Atrial_Appendage/GTEx.Heart_Atrial_Appendage.ENSG00000174194.11.AGAP8.wgt.RDat	AGAP8	10	51224681	51371321	0.6084	rs11101175	-2.19	rs10761581	0.19991	6.94	-1.2236	206	29	enet	0.39	9.5e-19	-1.57473	0.11532
NA	/share/home/shxtc1/TWAS_FUSION/WEIGHTS//GTEx.Heart_Atrial_Appendage/GTEx.Heart_Atrial_Appendage.ENSG00000230091.2.TMEM254-AS1.wgt.RDat	TMEM254-AS1	10	81806616	81838668	0.5318	rs1650187	2.46	rs11201799	0.34416	7.79	1.1916	330	20	enet	0.43	8.4e-21	1.56331	0.11798
NA	/share/home/shxtc1/TWAS_FUSION/WEIGHTS//GTEx.Heart_Atrial_Appendage/GTEx.Heart_Atrial_Appendage.ENSG00000226864.1.RP11-500G22.2.wgt.RDat	RP11-500G22.2	10	123687827	123711480	0.6664	rs3750842	-3.07	rs12572716	0.06175	7.09	1.6490	619	14	lasso	0.14	6.4e-07	1.45589	0.14542
NA	/share/home/shxtc1/TWAS_FUSION/WEIGHTS//GTEx.Heart_Atrial_Appendage/GTEx.Heart_Atrial_Appendage.ENSG00000224886.2.BEND3P3.wgt.RDat	BEND3P3	10	81444250	81444739	0.2005	rs11002888	-2.71	rs12773500	0.13110	-4.79	1.4507	313	1	top1	0.13	1.8e-06	-1.45065	0.14688
NA	/share/home/shxtc1/TWAS_FUSION/WEIGHTS//GTEx.Heart_Atrial_Appendage/GTEx.Heart_Atrial_Appendage.ENSG00000196968.6.FUT11.wgt.RDat	FUT11	10	75532948	75540009	0.1276	rs2675666	2.05	rs9664184	0.02347	-4.49	0.8289	235	22	enet	0.095	4.7e-05	-1.44754	0.14775
NA	/share/home/shxtc1/TWAS_FUSION/WEIGHTS//GTEx.Heart_Atrial_Appendage/GTEx.Heart_Atrial_Appendage.ENSG00000136738.10.STAM.wgt.RDat	STAM	10	17686124	17757913	0.2649	rs17140898	-1.91	rs1925554	0.17378	-5.37	1.1189	372	5	lasso	0.19	4.7e-09	-1.37665	0.16862
NA	/share/home/shxtc1/TWAS_FUSION/WEIGHTS//GTEx.Heart_Atrial_Appendage/GTEx.Heart_Atrial_Appendage.ENSG00000254635.1.WAC-AS1.wgt.RDat	WAC-AS1	10	28811581	28821672	0.1828	rs10508731	2.69	rs2993985	0.12540	5.53	-1.1502	578	6	enet	0.15	2.5e-07	-1.36916	0.17095
NA	/share/home/shxtc1/TWAS_FUSION/WEIGHTS//GTEx.Heart_Atrial_Appendage/GTEx.Heart_Atrial_Appendage.ENSG00000052749.9.RRP12.wgt.RDat	RRP12	10	99116115	99161127	0.261	rs1010931	-2.73	rs10882926	0.24272	7.24	1.5160	495	14	enet	0.26	5e-12	1.35123	0.17662
NA	/share/home/shxtc1/TWAS_FUSION/WEIGHTS//GTEx.Heart_Atrial_Appendage/GTEx.Heart_Atrial_Appendage.ENSG00000171160.13.MORN4.wgt.RDat	MORN4	10	99374310	99393344	0.2357	rs1010931	-2.73	rs10786360	0.11830	-5.58	1.3702	474	8	lasso	0.15	2e-07	-1.27612	0.20191
NA	/share/home/shxtc1/TWAS_FUSION/WEIGHTS//GTEx.Heart_Atrial_Appendage/GTEx.Heart_Atrial_Appendage.ENSG00000231970.1.RP11-452K12.7.wgt.RDat	RP11-452K12.7	10	99160872	99179281	0.2589	rs1010931	-2.73	rs11189172	0.16785	6.16	1.3840	483	9	lasso	0.21	1.2e-09	1.27281	0.20309
NA	/share/home/shxtc1/TWAS_FUSION/WEIGHTS//GTEx.Heart_Atrial_Appendage/GTEx.Heart_Atrial_Appendage.ENSG00000133661.11.SFTPD.wgt.RDat	SFTPD	10	81697496	81742370	0.1669	rs1650187	2.46	rs1885553	0.22697	6.17	1.1996	314	1	top1	0.23	1.5e-10	1.19959	0.23030
NA	/share/home/shxtc1/TWAS_FUSION/WEIGHTS//GTEx.Heart_Atrial_Appendage/GTEx.Heart_Atrial_Appendage.ENSG00000151640.8.DPYSL4.wgt.RDat	DPYSL4	10	134000404	134019280	0.5038	rs4291594	-3.42	rs2814167	0.21215	6.20	-1.1328	440	1	top1	0.21	6.8e-10	-1.13281	0.25729
NA	/share/home/shxtc1/TWAS_FUSION/WEIGHTS//GTEx.Heart_Atrial_Appendage/GTEx.Heart_Atrial_Appendage.ENSG00000176273.10.SLC35G1.wgt.RDat	SLC35G1	10	95653730	95715819	0.2528	rs10882380	-2.68	rs11187725	0.09657	-5.23	-1.1323	479	1	top1	0.097	4.2e-05	1.13235	0.25749
NA	/share/home/shxtc1/TWAS_FUSION/WEIGHTS//GTEx.Heart_Atrial_Appendage/GTEx.Heart_Atrial_Appendage.ENSG00000177791.11.MYOZ1.wgt.RDat	MYOZ1	10	75391412	75401515	0.4321	rs2675666	2.05	rs11000780	0.24992	7.66	1.1991	245	11	lasso	0.38	5.4e-18	1.10120	0.27081
NA	/share/home/shxtc1/TWAS_FUSION/WEIGHTS//GTEx.Heart_Atrial_Appendage/GTEx.Heart_Atrial_Appendage.ENSG00000156398.8.SFXN2.wgt.RDat	SFXN2	10	104474295	104503249	0.2653	rs11191279	1.78	rs7092340	0.00669	3.70	1.0546	363	4	lasso	0.015	0.07	1.07781	0.28112
NA	/share/home/shxtc1/TWAS_FUSION/WEIGHTS//GTEx.Heart_Atrial_Appendage/GTEx.Heart_Atrial_Appendage.ENSG00000107554.11.DNMBP.wgt.RDat	DNMBP	10	101635334	101769676	0.1087	rs6584294	-2.81	rs7088596	0.01902	4.04	-1.0671	488	1	top1	0.019	0.046	-1.06707	0.28594
NA	/share/home/shxtc1/TWAS_FUSION/WEIGHTS//GTEx.Heart_Atrial_Appendage/GTEx.Heart_Atrial_Appendage.ENSG00000169826.6.CSGALNACT2.wgt.RDat	CSGALNACT2	10	43633934	43680756	0.1582	rs17447650	-2.58	rs7093409	0.13882	5.65	1.3305	397	16	enet	0.16	1.3e-07	1.04363	0.29666
NA	/share/home/shxtc1/TWAS_FUSION/WEIGHTS//GTEx.Heart_Atrial_Appendage/GTEx.Heart_Atrial_Appendage.ENSG00000155256.13.ZFYVE27.wgt.RDat	ZFYVE27	10	99496878	99520664	0.1729	rs1010931	-2.73	rs7080894	0.05832	-4.81	-1.3805	425	7	lasso	0.081	0.00018	1.04339	0.29677
NA	/share/home/shxtc1/TWAS_FUSION/WEIGHTS//GTEx.Heart_Atrial_Appendage/GTEx.Heart_Atrial_Appendage.ENSG00000152778.7.IFIT5.wgt.RDat	IFIT5	10	91174343	91180758	0.3653	rs7091822	-2.54	rs304500	0.17862	-6.27	-1.0339	547	5	lasso	0.25	1.1e-11	1.02474	0.30549
NA	/share/home/shxtc1/TWAS_FUSION/WEIGHTS//GTEx.Heart_Atrial_Appendage/GTEx.Heart_Atrial_Appendage.ENSG00000107614.17.TRDMT1.wgt.RDat	TRDMT1	10	17184253	17244053	0.2554	rs1797081	-2.85	rs17381591	0.10836	-5.10	-0.9052	676	3	lasso	0.12	6e-06	0.91095	0.36232
NA	/share/home/shxtc1/TWAS_FUSION/WEIGHTS//GTEx.Heart_Atrial_Appendage/GTEx.Heart_Atrial_Appendage.ENSG00000099282.5.TSPAN15.wgt.RDat	TSPAN15	10	71211229	71267425	0.1679	rs12415599	-3.11	rs12769200	0.04089	4.14	0.8683	729	11	enet	0.056	0.0016	0.90334	0.36634
NA	/share/home/shxtc1/TWAS_FUSION/WEIGHTS//GTEx.Heart_Atrial_Appendage/GTEx.Heart_Atrial_Appendage.ENSG00000196693.10.ZNF33B.wgt.RDat	ZNF33B	10	43084555	43133992	0.1808	rs2506030	-1.97	rs644175	0.16303	5.66	0.9890	308	12	enet	0.17	4.6e-08	0.89398	0.37133
NA	/share/home/shxtc1/TWAS_FUSION/WEIGHTS//GTEx.Heart_Atrial_Appendage/GTEx.Heart_Atrial_Appendage.ENSG00000151553.10.FAM160B1.wgt.RDat	FAM160B1	10	116581503	116659591	0.1219	rs11196869	-3.27	rs7923693	0.02161	-4.05	-0.8564	376	1	top1	0.022	0.036	0.85639	0.39178
NA	/share/home/shxtc1/TWAS_FUSION/WEIGHTS//GTEx.Heart_Atrial_Appendage/GTEx.Heart_Atrial_Appendage.ENSG00000241058.1.NSUN6.wgt.RDat	NSUN6	10	18834490	18905222	0.162	rs41383652	3.17	rs7098313	-0.00253	-3.95	-0.6722	606	6	lasso	0.014	0.072	-0.85390	0.39316
NA	/share/home/shxtc1/TWAS_FUSION/WEIGHTS//GTEx.Heart_Atrial_Appendage/GTEx.Heart_Atrial_Appendage.ENSG00000165424.6.ZCCHC24.wgt.RDat	ZCCHC24	10	81142081	81205383	0.1937	rs11002888	-2.71	rs942791	0.00605	4.24	0.2872	391	5	lasso	0.022	0.035	0.84662	0.39721
NA	/share/home/shxtc1/TWAS_FUSION/WEIGHTS//GTEx.Heart_Atrial_Appendage/GTEx.Heart_Atrial_Appendage.ENSG00000150054.14.MPP7.wgt.RDat	MPP7	10	28339922	28623415	0.263	rs4598563	-2.96	rs1148174	0.06143	4.75	0.5833	647	27	enet	0.19	9.3e-09	0.81252	0.41649
NA	/share/home/shxtc1/TWAS_FUSION/WEIGHTS//GTEx.Heart_Atrial_Appendage/GTEx.Heart_Atrial_Appendage.ENSG00000165406.11.MARCH8.wgt.RDat	MARCH8	10	45950035	46090354	0.1391	rs6593456	2.83	rs17696005	0.06484	4.51	-0.7785	279	1	top1	0.065	0.00073	-0.77847	0.43629
NA	/share/home/shxtc1/TWAS_FUSION/WEIGHTS//GTEx.Heart_Atrial_Appendage/GTEx.Heart_Atrial_Appendage.ENSG00000188690.8.UROS.wgt.RDat	UROS	10	127477146	127511817	0.2725	rs2366052	-2.68	rs1571278	0.24714	-7.44	-0.4820	582	5	lasso	0.29	3e-13	0.67177	0.50173
NA	/share/home/shxtc1/TWAS_FUSION/WEIGHTS//GTEx.Heart_Atrial_Appendage/GTEx.Heart_Atrial_Appendage.ENSG00000198682.8.PAPSS2.wgt.RDat	PAPSS2	10	89419370	89507462	0.1972	rs12778872	-2.69	rs12414218	0.04624	-4.12	-0.5900	360	5	lasso	0.092	6.5e-05	0.66498	0.50606
NA	/share/home/shxtc1/TWAS_FUSION/WEIGHTS//GTEx.Heart_Atrial_Appendage/GTEx.Heart_Atrial_Appendage.ENSG00000172671.15.ZFAND4.wgt.RDat	ZFAND4	10	46111043	46168228	0.4021	rs12765621	-1.44	rs17159090	0.24868	6.67	-0.6917	207	22	enet	0.32	3.6e-15	-0.64579	0.51842
NA	/share/home/shxtc1/TWAS_FUSION/WEIGHTS//GTEx.Heart_Atrial_Appendage/GTEx.Heart_Atrial_Appendage.ENSG00000242600.2.MBL1P.wgt.RDat	MBL1P	10	81664654	81710092	0.1981	rs1650187	2.46	rs7072068	0.11552	4.50	0.6216	324	1	top1	0.12	7.4e-06	0.62157	0.53423
NA	/share/home/shxtc1/TWAS_FUSION/WEIGHTS//GTEx.Heart_Atrial_Appendage/GTEx.Heart_Atrial_Appendage.ENSG00000138111.10.TMEM180.wgt.RDat	TMEM180	10	104221149	104236802	0.4174	rs11191279	1.78	rs1056744	0.20817	5.91	0.4481	339	35	enet	0.27	2.1e-12	0.59666	0.55074
NA	/share/home/shxtc1/TWAS_FUSION/WEIGHTS//GTEx.Heart_Atrial_Appendage/GTEx.Heart_Atrial_Appendage.ENSG00000221767.1.MIR1307.wgt.RDat	MIR1307	10	105154010	105154158	0.608	rs17115986	-2.58	rs7911488	0.62232	10.02	0.6081	335	7	enet	0.63	2e-35	0.59542	0.55156
NA	/share/home/shxtc1/TWAS_FUSION/WEIGHTS//GTEx.Heart_Atrial_Appendage/GTEx.Heart_Atrial_Appendage.ENSG00000151208.12.DLG5.wgt.RDat	DLG5	10	79550549	79686378	0.3157	rs35799	3.05	rs10824582	0.23025	6.36	0.6886	584	4	lasso	0.24	3.9e-11	0.57637	0.56436
NA	/share/home/shxtc1/TWAS_FUSION/WEIGHTS//GTEx.Heart_Atrial_Appendage/GTEx.Heart_Atrial_Appendage.ENSG00000148690.10.FRA10AC1.wgt.RDat	FRA10AC1	10	95427640	95462329	0.4824	rs10882380	-2.68	rs7902822	0.24820	6.36	1.2811	538	9	lasso	0.36	4.9e-17	0.54841	0.58341
NA	/share/home/shxtc1/TWAS_FUSION/WEIGHTS//GTEx.Heart_Atrial_Appendage/GTEx.Heart_Atrial_Appendage.ENSG00000151893.10.CACUL1.wgt.RDat	CACUL1	10	120433679	120514761	0.3508	rs2676830	-3.44	rs17097926	0.19402	6.01	0.5474	538	1	top1	0.19	4.2e-09	0.54737	0.58413
NA	/share/home/shxtc1/TWAS_FUSION/WEIGHTS//GTEx.Heart_Atrial_Appendage/GTEx.Heart_Atrial_Appendage.ENSG00000079332.10.SAR1A.wgt.RDat	SAR1A	10	71907045	71930279	0.3314	rs14761	3.40	rs1053105	0.07026	4.71	-0.7137	706	7	lasso	0.075	0.00028	-0.54394	0.58648
NA	/share/home/shxtc1/TWAS_FUSION/WEIGHTS//GTEx.Heart_Atrial_Appendage/GTEx.Heart_Atrial_Appendage.ENSG00000170430.9.MGMT.wgt.RDat	MGMT	10	131265448	131566271	0.409	rs1888874	-2.92	rs1008982	0.17401	-6.51	-0.2847	749	33	enet	0.22	4.6e-10	0.54176	0.58799
NA	/share/home/shxtc1/TWAS_FUSION/WEIGHTS//GTEx.Heart_Atrial_Appendage/GTEx.Heart_Atrial_Appendage.ENSG00000156110.9.ADK.wgt.RDat	ADK	10	75910960	76469061	0.1221	rs3740316	-2.40	rs12220238	0.11863	-4.84	-0.5224	394	1	top1	0.12	5.6e-06	0.52243	0.60137
NA	/share/home/shxtc1/TWAS_FUSION/WEIGHTS//GTEx.Heart_Atrial_Appendage/GTEx.Heart_Atrial_Appendage.ENSG00000099290.11.FAM21A.wgt.RDat	FAM21A	10	51827648	51893269	0.4433	rs11813798	2.69	rs2338050	0.30846	-7.07	-0.4555	300	11	enet	0.34	5.4e-16	0.49579	0.62004
NA	/share/home/shxtc1/TWAS_FUSION/WEIGHTS//GTEx.Heart_Atrial_Appendage/GTEx.Heart_Atrial_Appendage.ENSG00000055950.12.MRPL43.wgt.RDat	MRPL43	10	102741133	102747043	0.1558	rs2486173	-3.20	rs3740484	0.07440	4.66	0.0965	407	4	lasso	0.093	5.8e-05	0.48801	0.62555
NA	/share/home/shxtc1/TWAS_FUSION/WEIGHTS//GTEx.Heart_Atrial_Appendage/GTEx.Heart_Atrial_Appendage.ENSG00000108187.11.PBLD.wgt.RDat	PBLD	10	70042417	70092806	0.0831	rs3740049	-2.58	rs1539316	0.01553	3.78	0.1805	385	2	lasso	0.016	0.061	0.48541	0.62739
NA	/share/home/shxtc1/TWAS_FUSION/WEIGHTS//GTEx.Heart_Atrial_Appendage/GTEx.Heart_Atrial_Appendage.ENSG00000204147.5.ASAH2B.wgt.RDat	ASAH2B	10	52499078	52516948	0.4233	rs10996282	3.12	rs4382847	0.28851	7.31	0.4822	473	1	top1	0.29	2.1e-13	0.48220	0.62967
NA	/share/home/shxtc1/TWAS_FUSION/WEIGHTS//GTEx.Heart_Atrial_Appendage/GTEx.Heart_Atrial_Appendage.ENSG00000108021.15.FAM208B.wgt.RDat	FAM208B	10	5726801	5805703	0.2296	rs9423652	2.88	rs2274026	0.02332	3.76	0.9196	724	12	lasso	0.06	0.0012	0.47602	0.63406
NA	/share/home/shxtc1/TWAS_FUSION/WEIGHTS//GTEx.Heart_Atrial_Appendage/GTEx.Heart_Atrial_Appendage.ENSG00000095485.12.CWF19L1.wgt.RDat	CWF19L1	10	101992055	102027437	0.1313	rs2902364	-2.56	rs2862954	0.09378	5.45	0.0616	395	5	lasso	0.1	3.2e-05	-0.47046	0.63802
NA	/share/home/shxtc1/TWAS_FUSION/WEIGHTS//GTEx.Heart_Atrial_Appendage/GTEx.Heart_Atrial_Appendage.ENSG00000271335.1.RP11-324I22.4.wgt.RDat	RP11-324I22.4	10	35603480	35625329	0.1939	rs586934	-2.40	rs2504371	0.17969	6.40	0.5388	333	4	lasso	0.21	8.7e-10	0.46904	0.63904
NA	/share/home/shxtc1/TWAS_FUSION/WEIGHTS//GTEx.Heart_Atrial_Appendage/GTEx.Heart_Atrial_Appendage.ENSG00000119943.6.PYROXD2.wgt.RDat	PYROXD2	10	100143322	100174941	0.4218	rs7075856	-2.92	rs6584192	0.24031	7.11	0.8591	499	9	lasso	0.33	1.4e-15	0.46313	0.64327
NA	/share/home/shxtc1/TWAS_FUSION/WEIGHTS//GTEx.Heart_Atrial_Appendage/GTEx.Heart_Atrial_Appendage.ENSG00000183605.12.SFXN4.wgt.RDat	SFXN4	10	120900425	120925179	0.246	rs196340	2.93	rs3740558	0.22877	6.28	-0.4619	479	1	top1	0.23	1.2e-10	-0.46194	0.64412
NA	/share/home/shxtc1/TWAS_FUSION/WEIGHTS//GTEx.Heart_Atrial_Appendage/GTEx.Heart_Atrial_Appendage.ENSG00000197771.8.MCMBP.wgt.RDat	MCMBP	10	121588972	121652068	0.217	rs196340	2.93	rs4752308	-0.00293	-3.71	-0.6108	524	22	enet	0.0047	0.19	-0.45412	0.64974
NA	/share/home/shxtc1/TWAS_FUSION/WEIGHTS//GTEx.Heart_Atrial_Appendage/GTEx.Heart_Atrial_Appendage.ENSG00000138293.15.NCOA4.wgt.RDat	NCOA4	10	51565108	51590734	0.1553	rs11813798	2.69	rs17178655	-0.00427	3.56	0.8702	131	4	lasso	-0.0027	0.45	0.45111	0.65191
NA	/share/home/shxtc1/TWAS_FUSION/WEIGHTS//GTEx.Heart_Atrial_Appendage/GTEx.Heart_Atrial_Appendage.ENSG00000138346.10.DNA2.wgt.RDat	DNA2	10	70173821	70231879	0.2809	rs7894163	-2.03	rs12217591	0.15160	-5.93	0.5026	396	26	enet	0.22	2.2e-10	0.41541	0.67784
NA	/share/home/shxtc1/TWAS_FUSION/WEIGHTS//GTEx.Heart_Atrial_Appendage/GTEx.Heart_Atrial_Appendage.ENSG00000095713.9.CRTAC1.wgt.RDat	CRTAC1	10	99638154	99790585	0.3901	rs7075856	-2.92	rs746553	0.13031	5.13	0.0269	564	8	lasso	0.19	4.2e-09	0.39295	0.69435
NA	/share/home/shxtc1/TWAS_FUSION/WEIGHTS//GTEx.Heart_Atrial_Appendage/GTEx.Heart_Atrial_Appendage.ENSG00000232229.1.LINC00865.wgt.RDat	LINC00865	10	91589267	91600618	0.5072	rs1547843	-2.15	rs1125326	0.46135	8.58	-0.3589	488	1	top1	0.46	6.2e-23	-0.35887	0.71969
NA	/share/home/shxtc1/TWAS_FUSION/WEIGHTS//GTEx.Heart_Atrial_Appendage/GTEx.Heart_Atrial_Appendage.ENSG00000270670.1.RP11-248C1.3.wgt.RDat	RP11-248C1.3	10	91597369	91599091	0.4314	rs1547843	-2.15	rs1125326	0.42253	8.22	-0.3589	483	1	top1	0.42	1.5e-20	-0.35887	0.71969
NA	/share/home/shxtc1/TWAS_FUSION/WEIGHTS//GTEx.Heart_Atrial_Appendage/GTEx.Heart_Atrial_Appendage.ENSG00000107959.11.PITRM1.wgt.RDat	PITRM1	10	3179920	3215003	0.24	rs2306305	2.81	rs6602026	0.20615	-5.92	-0.3562	734	1	top1	0.21	1.2e-09	0.35618	0.72171
NA	/share/home/shxtc1/TWAS_FUSION/WEIGHTS//GTEx.Heart_Atrial_Appendage/GTEx.Heart_Atrial_Appendage.ENSG00000138207.8.RBP4.wgt.RDat	RBP4	10	95351444	95361501	0.2273	rs10882380	-2.68	rs7893971	-0.00567	3.81	-0.5664	549	7	lasso	-0.0035	0.5	-0.34473	0.73030
NA	/share/home/shxtc1/TWAS_FUSION/WEIGHTS//GTEx.Heart_Atrial_Appendage/GTEx.Heart_Atrial_Appendage.ENSG00000180817.7.PPA1.wgt.RDat	PPA1	10	71962586	71993667	0.1958	rs14761	3.40	rs12355080	0.14677	5.20	-0.3115	703	1	top1	0.15	4e-07	-0.31149	0.75543
NA	/share/home/shxtc1/TWAS_FUSION/WEIGHTS//GTEx.Heart_Atrial_Appendage/GTEx.Heart_Atrial_Appendage.ENSG00000188234.9.AGAP4.wgt.RDat	AGAP4	10	46321042	46349323	0.2564	rs3780900	-1.39	rs1982795	0.11449	-5.42	-0.3108	123	5	lasso	0.17	4.3e-08	0.30194	0.76270
NA	/share/home/shxtc1/TWAS_FUSION/WEIGHTS//GTEx.Heart_Atrial_Appendage/GTEx.Heart_Atrial_Appendage.ENSG00000120539.10.MASTL.wgt.RDat	MASTL	10	27447478	27475853	0.4441	rs4598563	-2.96	rs7086553	0.31390	-7.19	0.2852	465	1	top1	0.31	1.2e-14	-0.28516	0.77552
NA	/share/home/shxtc1/TWAS_FUSION/WEIGHTS//GTEx.Heart_Atrial_Appendage/GTEx.Heart_Atrial_Appendage.ENSG00000119977.16.TCTN3.wgt.RDat	TCTN3	10	97423158	97453900	0.1158	rs11188322	-3.09	rs4075311	0.04081	4.70	-0.2563	511	1	top1	0.041	0.0063	-0.25632	0.79771
NA	/share/home/shxtc1/TWAS_FUSION/WEIGHTS//GTEx.Heart_Atrial_Appendage/GTEx.Heart_Atrial_Appendage.ENSG00000196072.7.BLOC1S2.wgt.RDat	BLOC1S2	10	102033713	102046469	0.2568	rs2902364	-2.56	rs7897454	0.14198	-4.88	-0.2181	399	1	top1	0.14	6.3e-07	0.21807	0.82737
NA	/share/home/shxtc1/TWAS_FUSION/WEIGHTS//GTEx.Heart_Atrial_Appendage/GTEx.Heart_Atrial_Appendage.ENSG00000120008.11.WDR11.wgt.RDat	WDR11	10	122610687	122669036	0.3668	rs7910507	3.75	rs7079527	0.30469	-7.15	-0.1423	666	23	enet	0.32	6.4e-15	0.14489	0.88479
NA	/share/home/shxtc1/TWAS_FUSION/WEIGHTS//GTEx.Heart_Atrial_Appendage/GTEx.Heart_Atrial_Appendage.ENSG00000271670.1.RP11-95I16.4.wgt.RDat	RP11-95I16.4	10	122638768	122640179	0.3765	rs7910507	3.75	rs7079527	0.36222	-7.78	-0.1423	632	1	top1	0.36	3.7e-17	0.14229	0.88685
NA	/share/home/shxtc1/TWAS_FUSION/WEIGHTS//GTEx.Heart_Atrial_Appendage/GTEx.Heart_Atrial_Appendage.ENSG00000165646.7.SLC18A2.wgt.RDat	SLC18A2	10	119000604	119038941	0.3095	rs7088180	2.82	rs10377	0.20053	-6.16	0.1283	498	1	top1	0.2	2.2e-09	-0.12834	0.89788
NA	/share/home/shxtc1/TWAS_FUSION/WEIGHTS//GTEx.Heart_Atrial_Appendage/GTEx.Heart_Atrial_Appendage.ENSG00000107902.9.LHPP.wgt.RDat	LHPP	10	126150403	126302710	0.1589	rs4929802	-3.16	rs7099115	0.00579	-3.36	0.8390	576	30	enet	0.021	0.038	0.12489	0.90061
NA	/share/home/shxtc1/TWAS_FUSION/WEIGHTS//GTEx.Heart_Atrial_Appendage/GTEx.Heart_Atrial_Appendage.ENSG00000151632.12.AKR1C2.wgt.RDat	AKR1C2	10	5029967	5060223	0.2753	rs9423375	2.61	rs7922153	0.36835	7.72	-0.1171	648	1	top1	0.37	1.7e-17	-0.11715	0.90674
NA	/share/home/shxtc1/TWAS_FUSION/WEIGHTS//GTEx.Heart_Atrial_Appendage/GTEx.Heart_Atrial_Appendage.ENSG00000228748.2.RP13-39P12.3.wgt.RDat	RP13-39P12.3	10	79542624	79552934	0.2169	rs35799	3.05	rs2812427	0.11160	-5.06	0.5720	525	4	lasso	0.16	7.7e-08	-0.10183	0.91889
NA	/share/home/shxtc1/TWAS_FUSION/WEIGHTS//GTEx.Heart_Atrial_Appendage/GTEx.Heart_Atrial_Appendage.ENSG00000230555.2.RP11-517P14.2.wgt.RDat	RP11-517P14.2	10	43916186	43917548	0.1988	rs11238629	-2.69	rs2393949	0.12188	-4.86	0.7416	433	8	lasso	0.13	3e-06	-0.08213	0.93454
NA	/share/home/shxtc1/TWAS_FUSION/WEIGHTS//GTEx.Heart_Atrial_Appendage/GTEx.Heart_Atrial_Appendage.ENSG00000107779.7.BMPR1A.wgt.RDat	BMPR1A	10	88516407	88692595	0.1248	rs35612501	-2.18	rs4934279	0.09095	-4.66	-0.0770	332	1	top1	0.091	7e-05	0.07698	0.93864
NA	/share/home/shxtc1/TWAS_FUSION/WEIGHTS//GTEx.Heart_Atrial_Appendage/GTEx.Heart_Atrial_Appendage.ENSG00000108064.6.TFAM.wgt.RDat	TFAM	10	60144782	60158981	0.2292	rs1994174	2.88	rs1049432	0.04414	-4.17	0.5424	432	18	enet	0.085	0.00012	-0.05808	0.95369
NA	/share/home/shxtc1/TWAS_FUSION/WEIGHTS//GTEx.Heart_Atrial_Appendage/GTEx.Heart_Atrial_Appendage.ENSG00000075826.12.SEC31B.wgt.RDat	SEC31B	10	102246399	102279711	0.1861	rs2902364	-2.56	rs3750720	0.11298	-5.17	-0.0454	425	1	top1	0.11	9.4e-06	0.04536	0.96382
NA	/share/home/shxtc1/TWAS_FUSION/WEIGHTS//GTEx.Heart_Atrial_Appendage/GTEx.Heart_Atrial_Appendage.ENSG00000204169.6.AGAP7.wgt.RDat	AGAP7	10	51464162	51486327	0.3547	rs7350420	1.80	rs10761618	0.03669	4.91	-0.4758	69	8	enet	0.22	2.7e-10	0.04180	0.96666
NA	/share/home/shxtc1/TWAS_FUSION/WEIGHTS//GTEx.Heart_Atrial_Appendage/GTEx.Heart_Atrial_Appendage.ENSG00000173145.7.NOC3L.wgt.RDat	NOC3L	10	96075004	96122716	0.1052	rs10882380	-2.68	rs12766693	0.11025	5.04	0.0852	339	3	lasso	0.13	3e-06	0.01794	0.98569
NA	/share/home/shxtc1/TWAS_FUSION/WEIGHTS//GTEx.Heart_Atrial_Appendage/GTEx.Heart_Atrial_Appendage.ENSG00000165806.15.CASP7.wgt.RDat	CASP7	10	115438942	115490662	0.2629	rs11196406	4.04	rs2419851	0.02764	4.95	-0.4654	609	27	enet	0.13	2.3e-06	0.00042	0.99966

### Sheet: Esophagus_Muscularis pos da
PANEL	FILE	ID	CHR	P0	P1	HSQ	BEST.GWAS.ID	BEST.GWAS.Z	EQTL.ID	EQTL.R2	EQTL.Z	EQTL.GWAS.Z	NSNP	NWGT	MODEL	MODELCV.R2	MODELCV.PV	TWAS.Z	TWAS.P
NA	/share/home/shxtc1/TWAS_FUSION/WEIGHTS//GTEx.Esophagus_Muscularis/GTEx.Esophagus_Muscularis.ENSG00000148481.9.FAM188A.wgt.RDat	FAM188A	10	15820169	15902519	0.783	NA	NA	NA	NA	NA	NA	0	0	enet	0.012	0.057	NA	NA
NA	/share/home/shxtc1/TWAS_FUSION/WEIGHTS//GTEx.Esophagus_Muscularis/GTEx.Esophagus_Muscularis.ENSG00000226381.3.RP11-119F19.2.wgt.RDat	RP11-119F19.2	10	81425253	81526085	0.1768	rs11002888	-2.71	rs1650187	0.106146	-5.03	2.46341	365	1	top1	0.11	5.5e-07	-2.46341	0.0138
NA	/share/home/shxtc1/TWAS_FUSION/WEIGHTS//GTEx.Esophagus_Muscularis/GTEx.Esophagus_Muscularis.ENSG00000148484.13.RSU1.wgt.RDat	RSU1	10	16632610	16859527	0.3028	rs11253941	3.04	rs780632	0.089951	5.99	-2.22734	728	12	enet	0.16	8.5e-10	-2.02652	0.0427
NA	/share/home/shxtc1/TWAS_FUSION/WEIGHTS//GTEx.Esophagus_Muscularis/GTEx.Esophagus_Muscularis.ENSG00000107798.13.LIPA.wgt.RDat	LIPA	10	90973326	91174314	0.1721	rs7091822	-2.54	rs12780342	0.009871	4.75	1.58745	677	38	enet	0.04	0.0018	2.01746	0.0436
NA	/share/home/shxtc1/TWAS_FUSION/WEIGHTS//GTEx.Esophagus_Muscularis/GTEx.Esophagus_Muscularis.ENSG00000095637.16.SORBS1.wgt.RDat	SORBS1	10	97071528	97321171	0.109	rs11188322	-3.09	rs12761915	-0.004641	-3.62	1.42020	607	68	enet	-0.0025	0.5	1.79419	0.0728
NA	/share/home/shxtc1/TWAS_FUSION/WEIGHTS//GTEx.Esophagus_Muscularis/GTEx.Esophagus_Muscularis.ENSG00000107521.14.HPS1.wgt.RDat	HPS1	10	100175955	100206684	0.1722	rs7075856	-2.92	rs7071947	-0.003712	-3.57	0.97825	495	13	enet	0.034	0.0036	-1.72349	0.0848
NA	/share/home/shxtc1/TWAS_FUSION/WEIGHTS//GTEx.Esophagus_Muscularis/GTEx.Esophagus_Muscularis.ENSG00000171160.13.MORN4.wgt.RDat	MORN4	10	99374310	99393344	0.2531	rs1010931	-2.73	rs11189310	0.195942	-7.27	1.75239	474	9	lasso	0.22	1.7e-13	-1.69430	0.0902
NA	/share/home/shxtc1/TWAS_FUSION/WEIGHTS//GTEx.Esophagus_Muscularis/GTEx.Esophagus_Muscularis.ENSG00000107854.5.TNKS2.wgt.RDat	TNKS2	10	93558069	93625033	0.2685	rs11597974	2.99	rs1770474	0.072757	5.65	-1.87313	318	7	lasso	0.13	4.7e-08	-1.59562	0.1106
NA	/share/home/shxtc1/TWAS_FUSION/WEIGHTS//GTEx.Esophagus_Muscularis/GTEx.Esophagus_Muscularis.ENSG00000107643.11.MAPK8.wgt.RDat	MAPK8	10	49514698	49647403	0.1176	rs11812546	-2.68	rs10857560	0.058941	-5.05	1.54131	481	1	top1	0.059	0.00018	-1.54131	0.1232
NA	/share/home/shxtc1/TWAS_FUSION/WEIGHTS//GTEx.Esophagus_Muscularis/GTEx.Esophagus_Muscularis.ENSG00000230224.1.PHBP9.wgt.RDat	PHBP9	10	102008028	102008852	0.1909	rs2902364	-2.56	rs10883447	0.095363	5.70	-1.53172	379	1	top1	0.095	2.1e-06	-1.53172	0.1256
NA	/share/home/shxtc1/TWAS_FUSION/WEIGHTS//GTEx.Esophagus_Muscularis/GTEx.Esophagus_Muscularis.ENSG00000138119.12.MYOF.wgt.RDat	MYOF	10	95066186	95242074	0.335	rs12774626	2.55	rs701880	0.134794	-6.04	-0.26868	642	34	enet	0.26	3.5e-16	1.49226	0.1356
NA	/share/home/shxtc1/TWAS_FUSION/WEIGHTS//GTEx.Esophagus_Muscularis/GTEx.Esophagus_Muscularis.ENSG00000227492.1.RP11-316M21.6.wgt.RDat	RP11-316M21.6	10	101989424	101993757	0.1327	rs2902364	-2.56	rs10883447	0.081532	4.90	-1.53172	378	5	lasso	0.097	1.7e-06	-1.44860	0.1475
NA	/share/home/shxtc1/TWAS_FUSION/WEIGHTS//GTEx.Esophagus_Muscularis/GTEx.Esophagus_Muscularis.ENSG00000165650.7.PDZD8.wgt.RDat	PDZD8	10	119040000	119134978	0.2523	rs7088180	2.82	rs181440	0.105742	-6.48	0.17178	563	23	enet	0.18	2.8e-11	-1.44646	0.1480
NA	/share/home/shxtc1/TWAS_FUSION/WEIGHTS//GTEx.Esophagus_Muscularis/GTEx.Esophagus_Muscularis.ENSG00000122870.7.BICC1.wgt.RDat	BICC1	10	60272900	60591195	0.1037	rs17701618	-2.93	rs2028205	0.028999	-4.37	-1.33445	503	4	lasso	0.042	0.0014	1.41820	0.1561
NA	/share/home/shxtc1/TWAS_FUSION/WEIGHTS//GTEx.Esophagus_Muscularis/GTEx.Esophagus_Muscularis.ENSG00000108091.10.CCDC6.wgt.RDat	CCDC6	10	61548521	61666414	0.1173	rs7077079	3.16	rs7078432	0.002470	-3.47	-1.40504	617	1	top1	0.0025	0.22	1.40504	0.1600
NA	/share/home/shxtc1/TWAS_FUSION/WEIGHTS//GTEx.Esophagus_Muscularis/GTEx.Esophagus_Muscularis.ENSG00000107929.10.LARP4B.wgt.RDat	LARP4B	10	855484	977564	0.2023	rs749297	2.92	rs4881531	0.086051	-5.57	0.46623	498	7	lasso	0.14	4.6e-09	-1.37648	0.1687
NA	/share/home/shxtc1/TWAS_FUSION/WEIGHTS//GTEx.Esophagus_Muscularis/GTEx.Esophagus_Muscularis.ENSG00000198105.7.ZNF248.wgt.RDat	ZNF248	10	38091751	38147034	0.277	rs11011338	3.43	rs677565	0.028859	-4.13	-0.62114	312	68	enet	0.048	0.00072	-1.36141	0.1734
NA	/share/home/shxtc1/TWAS_FUSION/WEIGHTS//GTEx.Esophagus_Muscularis/GTEx.Esophagus_Muscularis.ENSG00000230091.2.TMEM254-AS1.wgt.RDat	TMEM254-AS1	10	81806616	81838668	0.6247	rs1650187	2.46	rs3824727	0.554313	11.02	1.09968	330	3	lasso	0.59	7.8e-44	1.31756	0.1876
NA	/share/home/shxtc1/TWAS_FUSION/WEIGHTS//GTEx.Esophagus_Muscularis/GTEx.Esophagus_Muscularis.ENSG00000155629.10.PIK3AP1.wgt.RDat	PIK3AP1	10	98353069	98480271	0.1642	rs10748681	2.65	rs11188847	-0.000164	4.03	0.17530	552	39	enet	0.02	0.022	1.29732	0.1945
NA	/share/home/shxtc1/TWAS_FUSION/WEIGHTS//GTEx.Esophagus_Muscularis/GTEx.Esophagus_Muscularis.ENSG00000174194.11.AGAP8.wgt.RDat	AGAP8	10	51224681	51371321	0.6334	rs11101175	-2.19	rs7922121	0.361830	9.05	-1.15461	206	5	lasso	0.48	2.2e-32	-1.27004	0.2041
NA	/share/home/shxtc1/TWAS_FUSION/WEIGHTS//GTEx.Esophagus_Muscularis/GTEx.Esophagus_Muscularis.ENSG00000148737.11.TCF7L2.wgt.RDat	TCF7L2	10	114710009	114927437	0.1861	rs11196406	4.04	rs17130000	-0.004394	-3.37	0.47190	676	3	lasso	0.0093	0.084	-1.22818	0.2194
NA	/share/home/shxtc1/TWAS_FUSION/WEIGHTS//GTEx.Esophagus_Muscularis/GTEx.Esophagus_Muscularis.ENSG00000151640.8.DPYSL4.wgt.RDat	DPYSL4	10	134000404	134019280	0.4605	rs4291594	-3.42	rs2814167	0.369749	9.30	-1.13281	440	4	lasso	0.39	2.2e-25	-1.21835	0.2231
NA	/share/home/shxtc1/TWAS_FUSION/WEIGHTS//GTEx.Esophagus_Muscularis/GTEx.Esophagus_Muscularis.ENSG00000133661.11.SFTPD.wgt.RDat	SFTPD	10	81697496	81742370	0.5821	rs1650187	2.46	rs1885553	0.468751	10.15	1.19959	314	22	enet	0.5	1e-34	1.20767	0.2272
NA	/share/home/shxtc1/TWAS_FUSION/WEIGHTS//GTEx.Esophagus_Muscularis/GTEx.Esophagus_Muscularis.ENSG00000272225.1.RP11-592B15.9.wgt.RDat	RP11-592B15.9	10	51253787	51262426	0.1327	rs11101175	-2.19	rs7922121	0.020279	3.56	-1.15461	181	1	top1	0.02	0.02	-1.15461	0.2483
NA	/share/home/shxtc1/TWAS_FUSION/WEIGHTS//GTEx.Esophagus_Muscularis/GTEx.Esophagus_Muscularis.ENSG00000254635.1.WAC-AS1.wgt.RDat	WAC-AS1	10	28811581	28821672	0.372	rs10508731	2.69	rs2807728	0.291400	8.06	-1.43308	578	32	enet	0.38	5.4e-24	-1.12037	0.2626
NA	/share/home/shxtc1/TWAS_FUSION/WEIGHTS//GTEx.Esophagus_Muscularis/GTEx.Esophagus_Muscularis.ENSG00000232767.1.RP11-498B4.5.wgt.RDat	RP11-498B4.5	10	118429614	118432250	0.1286	rs7088180	2.82	rs3010476	0.082465	5.21	-0.82658	444	11	enet	0.11	3.6e-07	-1.11858	0.2633
NA	/share/home/shxtc1/TWAS_FUSION/WEIGHTS//GTEx.Esophagus_Muscularis/GTEx.Esophagus_Muscularis.ENSG00000119979.11.FAM45A.wgt.RDat	FAM45A	10	120863600	120897496	0.0958	rs10787871	2.87	rs915272	0.097196	5.24	1.11548	486	1	top1	0.097	1.7e-06	1.11548	0.2646
NA	/share/home/shxtc1/TWAS_FUSION/WEIGHTS//GTEx.Esophagus_Muscularis/GTEx.Esophagus_Muscularis.ENSG00000244393.3.RP11-592B15.3.wgt.RDat	RP11-592B15.3	10	51253146	51262177	0.2654	rs11101175	-2.19	rs17720205	0.148986	6.07	-1.11147	181	1	top1	0.15	2.4e-09	-1.11147	0.2664
NA	/share/home/shxtc1/TWAS_FUSION/WEIGHTS//GTEx.Esophagus_Muscularis/GTEx.Esophagus_Muscularis.ENSG00000225784.5.RP11-592B15.4.wgt.RDat	RP11-592B15.4	10	51345753	51364771	0.2536	rs7350420	1.80	rs17720205	0.143218	5.88	-1.11147	134	1	top1	0.14	5.1e-09	-1.11147	0.2664
NA	/share/home/shxtc1/TWAS_FUSION/WEIGHTS//GTEx.Esophagus_Muscularis/GTEx.Esophagus_Muscularis.ENSG00000166228.4.PCBD1.wgt.RDat	PCBD1	10	72642037	72648541	0.1621	rs2254174	3.47	rs827251	0.040437	-4.66	-0.29063	656	3	lasso	0.071	4.3e-05	-1.11042	0.2668
NA	/share/home/shxtc1/TWAS_FUSION/WEIGHTS//GTEx.Esophagus_Muscularis/GTEx.Esophagus_Muscularis.ENSG00000176273.10.SLC35G1.wgt.RDat	SLC35G1	10	95653730	95715819	0.2044	rs10882380	-2.68	rs11187729	0.163945	-6.10	-1.09277	479	1	top1	0.16	3.4e-10	1.09277	0.2745
NA	/share/home/shxtc1/TWAS_FUSION/WEIGHTS//GTEx.Esophagus_Muscularis/GTEx.Esophagus_Muscularis.ENSG00000138326.14.RPS24.wgt.RDat	RPS24	10	79793518	79816570	0.1103	rs1720293	2.53	rs3740253	0.127883	-5.38	-1.08138	518	1	top1	0.13	3.6e-08	1.08138	0.2795
NA	/share/home/shxtc1/TWAS_FUSION/WEIGHTS//GTEx.Esophagus_Muscularis/GTEx.Esophagus_Muscularis.ENSG00000230555.2.RP11-517P14.2.wgt.RDat	RP11-517P14.2	10	43916186	43917548	0.2327	rs11238629	-2.69	rs1112959	0.040349	5.26	-0.87908	433	6	lasso	0.074	2.7e-05	-1.04904	0.2942
NA	/share/home/shxtc1/TWAS_FUSION/WEIGHTS//GTEx.Esophagus_Muscularis/GTEx.Esophagus_Muscularis.ENSG00000152778.7.IFIT5.wgt.RDat	IFIT5	10	91174343	91180758	0.2591	rs7091822	-2.54	rs303212	0.242166	-7.66	-1.32742	547	18	enet	0.29	7.9e-18	1.03838	0.2991
NA	/share/home/shxtc1/TWAS_FUSION/WEIGHTS//GTEx.Esophagus_Muscularis/GTEx.Esophagus_Muscularis.ENSG00000169826.6.CSGALNACT2.wgt.RDat	CSGALNACT2	10	43633934	43680756	0.3116	rs17447650	-2.58	rs2435377	0.272530	8.54	1.27451	397	6	lasso	0.33	1.4e-20	1.00857	0.3132
NA	/share/home/shxtc1/TWAS_FUSION/WEIGHTS//GTEx.Esophagus_Muscularis/GTEx.Esophagus_Muscularis.ENSG00000026103.15.FAS.wgt.RDat	FAS	10	90750414	90775542	0.199	rs7091822	-2.54	rs1800682	0.061348	-5.21	0.99972	563	1	top1	0.061	0.00013	-0.99972	0.3174
NA	/share/home/shxtc1/TWAS_FUSION/WEIGHTS//GTEx.Esophagus_Muscularis/GTEx.Esophagus_Muscularis.ENSG00000130640.9.TUBGCP2.wgt.RDat	TUBGCP2	10	135093135	135116485	0.2383	rs10857665	3.55	rs6413420	0.092987	5.18	0.48055	385	9	lasso	0.12	1.5e-07	0.95558	0.3393
NA	/share/home/shxtc1/TWAS_FUSION/WEIGHTS//GTEx.Esophagus_Muscularis/GTEx.Esophagus_Muscularis.ENSG00000148572.10.NRBF2.wgt.RDat	NRBF2	10	64893050	64914783	0.1046	rs1255496	-2.87	rs10733789	0.030273	-4.22	1.53302	386	22	enet	0.034	0.0038	-0.94915	0.3425
NA	/share/home/shxtc1/TWAS_FUSION/WEIGHTS//GTEx.Esophagus_Muscularis/GTEx.Esophagus_Muscularis.ENSG00000214562.9.NUTM2D.wgt.RDat	NUTM2D	10	89120238	89130452	0.106	rs12778872	-2.69	rs4934297	0.055751	-4.96	-0.91314	268	1	top1	0.056	0.00027	0.91314	0.3612
NA	/share/home/shxtc1/TWAS_FUSION/WEIGHTS//GTEx.Esophagus_Muscularis/GTEx.Esophagus_Muscularis.ENSG00000065665.16.SEC61A2.wgt.RDat	SEC61A2	10	12171636	12204288	0.1772	rs10458822	3.32	rs1053403	0.089096	-5.62	1.15616	528	3	lasso	0.15	1.2e-09	-0.90681	0.3645
NA	/share/home/shxtc1/TWAS_FUSION/WEIGHTS//GTEx.Esophagus_Muscularis/GTEx.Esophagus_Muscularis.ENSG00000226864.1.RP11-500G22.2.wgt.RDat	RP11-500G22.2	10	123687827	123711480	0.2061	rs3750842	-3.07	rs12571870	0.027251	-4.70	-1.13936	619	8	lasso	0.066	8.1e-05	0.85425	0.3930
NA	/share/home/shxtc1/TWAS_FUSION/WEIGHTS//GTEx.Esophagus_Muscularis/GTEx.Esophagus_Muscularis.ENSG00000224886.2.BEND3P3.wgt.RDat	BEND3P3	10	81444250	81444739	0.1702	rs11002888	-2.71	rs10160075	0.125633	-5.67	0.74576	313	6	lasso	0.13	4.4e-08	-0.84638	0.3973
NA	/share/home/shxtc1/TWAS_FUSION/WEIGHTS//GTEx.Esophagus_Muscularis/GTEx.Esophagus_Muscularis.ENSG00000152782.12.PANK1.wgt.RDat	PANK1	10	91342745	91405215	0.142	rs7091822	-2.54	rs17127699	0.020846	4.23	0.84433	535	1	top1	0.021	0.019	0.84433	0.3985
NA	/share/home/shxtc1/TWAS_FUSION/WEIGHTS//GTEx.Esophagus_Muscularis/GTEx.Esophagus_Muscularis.ENSG00000233547.1.RP11-57H14.2.wgt.RDat	RP11-57H14.2	10	114710405	114711634	0.195	rs11196229	3.22	rs7094463	0.193551	6.57	0.81986	485	1	top1	0.19	6.6e-12	0.81986	0.4123
NA	/share/home/shxtc1/TWAS_FUSION/WEIGHTS//GTEx.Esophagus_Muscularis/GTEx.Esophagus_Muscularis.ENSG00000165868.8.HSPA12A.wgt.RDat	HSPA12A	10	118430703	118502085	0.1521	rs7088180	2.82	rs3010476	0.121762	6.03	-0.82658	483	11	enet	0.14	5.1e-09	-0.80176	0.4227
NA	/share/home/shxtc1/TWAS_FUSION/WEIGHTS//GTEx.Esophagus_Muscularis/GTEx.Esophagus_Muscularis.ENSG00000189014.6.FAM35DP.wgt.RDat	FAM35DP	10	47379727	47420712	0.0667	rs2999425	-2.69	rs12775238	0.002151	-3.06	0.78952	52	1	top1	0.0022	0.23	-0.78952	0.4298
NA	/share/home/shxtc1/TWAS_FUSION/WEIGHTS//GTEx.Esophagus_Muscularis/GTEx.Esophagus_Muscularis.ENSG00000138131.3.LOXL4.wgt.RDat	LOXL4	10	100007447	100028007	0.1583	rs7075856	-2.92	rs7911699	0.164353	-6.17	0.76845	521	1	top1	0.16	3.3e-10	-0.76845	0.4422
NA	/share/home/shxtc1/TWAS_FUSION/WEIGHTS//GTEx.Esophagus_Muscularis/GTEx.Esophagus_Muscularis.ENSG00000095485.12.CWF19L1.wgt.RDat	CWF19L1	10	101992055	102027437	0.3997	rs2902364	-2.56	rs12784396	0.346686	8.92	-0.76040	395	1	top1	0.35	7.4e-22	-0.76040	0.4470
NA	/share/home/shxtc1/TWAS_FUSION/WEIGHTS//GTEx.Esophagus_Muscularis/GTEx.Esophagus_Muscularis.ENSG00000165511.4.C10orf25.wgt.RDat	C10orf25	10	45493146	45495864	0.2166	rs6593456	2.83	rs2297492	0.157741	-5.97	0.75831	440	1	top1	0.16	7.8e-10	-0.75831	0.4483
NA	/share/home/shxtc1/TWAS_FUSION/WEIGHTS//GTEx.Esophagus_Muscularis/GTEx.Esophagus_Muscularis.ENSG00000221767.1.MIR1307.wgt.RDat	MIR1307	10	105154010	105154158	0.5203	rs17115986	-2.58	rs7911488	0.496246	10.51	0.60814	335	9	enet	0.5	2.4e-34	0.75631	0.4495
NA	/share/home/shxtc1/TWAS_FUSION/WEIGHTS//GTEx.Esophagus_Muscularis/GTEx.Esophagus_Muscularis.ENSG00000035403.12.VCL.wgt.RDat	VCL	10	75757872	75879918	0.049	rs2675666	2.05	rs11001053	-0.003344	3.33	0.74500	254	1	top1	-0.0033	0.6	0.74500	0.4563
NA	/share/home/shxtc1/TWAS_FUSION/WEIGHTS//GTEx.Esophagus_Muscularis/GTEx.Esophagus_Muscularis.ENSG00000134461.11.ANKRD16.wgt.RDat	ANKRD16	10	5903580	5930030	0.1125	rs9423652	2.88	rs17319759	-0.004153	3.94	0.71632	675	2	enet	-0.0024	0.49	0.71905	0.4721
NA	/share/home/shxtc1/TWAS_FUSION/WEIGHTS//GTEx.Esophagus_Muscularis/GTEx.Esophagus_Muscularis.ENSG00000271880.1.RP11-96C23.5.wgt.RDat	RP11-96C23.5	10	88742897	88743698	0.079	rs35612501	-2.18	rs11202282	0.002752	3.55	-0.82809	235	4	lasso	0.0033	0.19	-0.71251	0.4761
NA	/share/home/shxtc1/TWAS_FUSION/WEIGHTS//GTEx.Esophagus_Muscularis/GTEx.Esophagus_Muscularis.ENSG00000151208.12.DLG5.wgt.RDat	DLG5	10	79550549	79686378	0.1357	rs35799	3.05	rs1659390	0.044657	-4.35	1.55649	584	27	enet	0.059	0.00019	-0.70392	0.4815
NA	/share/home/shxtc1/TWAS_FUSION/WEIGHTS//GTEx.Esophagus_Muscularis/GTEx.Esophagus_Muscularis.ENSG00000077420.11.APBB1IP.wgt.RDat	APBB1IP	10	26727132	26856732	0.1192	rs6482566	2.96	rs2992333	0.090577	5.00	0.66910	484	1	top1	0.091	3.8e-06	0.66910	0.5034
NA	/share/home/shxtc1/TWAS_FUSION/WEIGHTS//GTEx.Esophagus_Muscularis/GTEx.Esophagus_Muscularis.ENSG00000120539.10.MASTL.wgt.RDat	MASTL	10	27447478	27475853	0.4824	rs4598563	-2.96	rs7900024	0.251044	-7.39	0.66640	465	1	top1	0.25	2.1e-15	-0.66640	0.5052
NA	/share/home/shxtc1/TWAS_FUSION/WEIGHTS//GTEx.Esophagus_Muscularis/GTEx.Esophagus_Muscularis.ENSG00000134463.10.ECHDC3.wgt.RDat	ECHDC3	10	11784365	11806069	0.2904	rs10905985	2.43	rs3829154	0.120210	-5.90	0.66549	459	1	top1	0.12	9.5e-08	-0.66549	0.5057
NA	/share/home/shxtc1/TWAS_FUSION/WEIGHTS//GTEx.Esophagus_Muscularis/GTEx.Esophagus_Muscularis.ENSG00000196693.10.ZNF33B.wgt.RDat	ZNF33B	10	43084555	43133992	0.2172	rs2506030	-1.97	rs12261168	0.048939	-5.62	-0.35032	308	17	enet	0.23	3e-14	0.64236	0.5206
NA	/share/home/shxtc1/TWAS_FUSION/WEIGHTS//GTEx.Esophagus_Muscularis/GTEx.Esophagus_Muscularis.ENSG00000107651.8.SEC23IP.wgt.RDat	SEC23IP	10	121652223	121702014	0.1066	rs196340	2.93	rs3188055	0.018616	4.26	0.63299	515	1	top1	0.019	0.025	0.63299	0.5267
NA	/share/home/shxtc1/TWAS_FUSION/WEIGHTS//GTEx.Esophagus_Muscularis/GTEx.Esophagus_Muscularis.ENSG00000271335.1.RP11-324I22.4.wgt.RDat	RP11-324I22.4	10	35603480	35625329	0.3544	rs586934	-2.40	rs4934744	0.398770	9.42	0.61074	333	1	top1	0.4	9.1e-26	0.61074	0.5414
NA	/share/home/shxtc1/TWAS_FUSION/WEIGHTS//GTEx.Esophagus_Muscularis/GTEx.Esophagus_Muscularis.ENSG00000148690.10.FRA10AC1.wgt.RDat	FRA10AC1	10	95427640	95462329	0.3379	rs10882380	-2.68	rs4919491	0.184412	6.47	0.67511	538	9	lasso	0.25	2.6e-15	0.59613	0.5511
NA	/share/home/shxtc1/TWAS_FUSION/WEIGHTS//GTEx.Esophagus_Muscularis/GTEx.Esophagus_Muscularis.ENSG00000183605.12.SFXN4.wgt.RDat	SFXN4	10	120900425	120925179	0.4437	rs196340	2.93	rs10749291	0.414699	9.54	-0.58785	479	1	top1	0.41	5e-27	-0.58785	0.5566
NA	/share/home/shxtc1/TWAS_FUSION/WEIGHTS//GTEx.Esophagus_Muscularis/GTEx.Esophagus_Muscularis.ENSG00000151650.7.VENTX.wgt.RDat	VENTX	10	135050908	135055433	0.1301	rs10857665	3.55	rs1131718	0.030830	-4.81	-0.12917	402	17	enet	0.081	1.2e-05	-0.58070	0.5614
NA	/share/home/shxtc1/TWAS_FUSION/WEIGHTS//GTEx.Esophagus_Muscularis/GTEx.Esophagus_Muscularis.ENSG00000188690.8.UROS.wgt.RDat	UROS	10	127477146	127511817	0.2693	rs2366052	-2.68	rs10901446	0.281069	-8.00	-0.57882	582	1	top1	0.28	2.4e-17	0.57882	0.5627
NA	/share/home/shxtc1/TWAS_FUSION/WEIGHTS//GTEx.Esophagus_Muscularis/GTEx.Esophagus_Muscularis.ENSG00000138286.10.FAM149B1.wgt.RDat	FAM149B1	10	74927924	74995239	0.2264	rs16930108	-2.56	rs12261772	-0.003817	2.74	-0.29120	224	10	lasso	0.0011	0.27	-0.57753	0.5636
NA	/share/home/shxtc1/TWAS_FUSION/WEIGHTS//GTEx.Esophagus_Muscularis/GTEx.Esophagus_Muscularis.ENSG00000148719.10.DNAJB12.wgt.RDat	DNAJB12	10	74092588	74114988	0.0735	rs16930108	-2.56	rs4262652	0.067353	4.55	-0.57353	376	1	top1	0.067	6.5e-05	-0.57353	0.5663
NA	/share/home/shxtc1/TWAS_FUSION/WEIGHTS//GTEx.Esophagus_Muscularis/GTEx.Esophagus_Muscularis.ENSG00000228748.2.RP13-39P12.3.wgt.RDat	RP13-39P12.3	10	79542624	79552934	0.0951	rs35799	3.05	rs2812427	0.038649	-4.01	0.57205	525	1	top1	0.039	0.0021	-0.57205	0.5673
NA	/share/home/shxtc1/TWAS_FUSION/WEIGHTS//GTEx.Esophagus_Muscularis/GTEx.Esophagus_Muscularis.ENSG00000148655.10.C10orf11.wgt.RDat	C10orf11	10	77360998	78319925	0.4523	rs881631	-2.63	rs7078507	0.391175	-9.27	0.54636	878	1	top1	0.39	3.6e-25	-0.54636	0.5848
NA	/share/home/shxtc1/TWAS_FUSION/WEIGHTS//GTEx.Esophagus_Muscularis/GTEx.Esophagus_Muscularis.ENSG00000239665.4.RP11-295P9.3.wgt.RDat	RP11-295P9.3	10	13673143	13710299	0.239	rs3750883	3.80	rs4500387	0.181567	-6.61	0.52486	710	1	top1	0.18	3.3e-11	-0.52486	0.5997
NA	/share/home/shxtc1/TWAS_FUSION/WEIGHTS//GTEx.Esophagus_Muscularis/GTEx.Esophagus_Muscularis.ENSG00000099290.11.FAM21A.wgt.RDat	FAM21A	10	51827648	51893269	0.6039	rs11813798	2.69	rs2338050	0.386899	-9.22	-0.45553	300	12	enet	0.39	7e-25	0.51276	0.6081
NA	/share/home/shxtc1/TWAS_FUSION/WEIGHTS//GTEx.Esophagus_Muscularis/GTEx.Esophagus_Muscularis.ENSG00000047056.10.WDR37.wgt.RDat	WDR37	10	1095478	1178237	0.1923	rs749297	2.92	rs11250253	0.013671	-3.73	1.26088	585	6	lasso	0.058	0.00021	-0.51002	0.6100
NA	/share/home/shxtc1/TWAS_FUSION/WEIGHTS//GTEx.Esophagus_Muscularis/GTEx.Esophagus_Muscularis.ENSG00000079332.10.SAR1A.wgt.RDat	SAR1A	10	71907045	71930279	0.2367	rs14761	3.40	rs6480442	0.246984	7.40	-0.49658	706	1	top1	0.25	3.7e-15	-0.49658	0.6195
NA	/share/home/shxtc1/TWAS_FUSION/WEIGHTS//GTEx.Esophagus_Muscularis/GTEx.Esophagus_Muscularis.ENSG00000108187.11.PBLD.wgt.RDat	PBLD	10	70042417	70092806	0.0682	rs3740049	-2.58	rs731063	0.025801	4.39	0.46498	385	1	top1	0.026	0.01	0.46498	0.6419
NA	/share/home/shxtc1/TWAS_FUSION/WEIGHTS//GTEx.Esophagus_Muscularis/GTEx.Esophagus_Muscularis.ENSG00000270670.1.RP11-248C1.3.wgt.RDat	RP11-248C1.3	10	91597369	91599091	0.6391	rs1547843	-2.15	rs3740040	0.541999	11.32	-0.38931	483	26	enet	0.57	1.6e-41	-0.46491	0.6420
NA	/share/home/shxtc1/TWAS_FUSION/WEIGHTS//GTEx.Esophagus_Muscularis/GTEx.Esophagus_Muscularis.ENSG00000151553.10.FAM160B1.wgt.RDat	FAM160B1	10	116581503	116659591	0.1283	rs11196869	-3.27	rs1966384	0.126598	-5.82	-0.44164	376	1	top1	0.13	4.3e-08	0.44164	0.6588
NA	/share/home/shxtc1/TWAS_FUSION/WEIGHTS//GTEx.Esophagus_Muscularis/GTEx.Esophagus_Muscularis.ENSG00000240180.1.RP11-318E3.4.wgt.RDat	RP11-318E3.4	10	5903768	5904557	0.1719	rs9423652	2.88	rs6602278	-0.003222	-4.17	-0.13402	663	18	enet	0.023	0.014	0.43703	0.6621
NA	/share/home/shxtc1/TWAS_FUSION/WEIGHTS//GTEx.Esophagus_Muscularis/GTEx.Esophagus_Muscularis.ENSG00000241058.1.NSUN6.wgt.RDat	NSUN6	10	18834490	18905222	0.2206	rs41383652	3.17	rs7907153	0.042014	-5.60	-0.65651	606	17	enet	0.092	3.3e-06	0.43513	0.6635
NA	/share/home/shxtc1/TWAS_FUSION/WEIGHTS//GTEx.Esophagus_Muscularis/GTEx.Esophagus_Muscularis.ENSG00000234420.3.ZNF37BP.wgt.RDat	ZNF37BP	10	43008958	43048270	0.0984	rs2506030	-1.97	rs210271	0.020588	-3.97	0.03159	263	12	enet	0.033	0.0042	0.42358	0.6719
NA	/share/home/shxtc1/TWAS_FUSION/WEIGHTS//GTEx.Esophagus_Muscularis/GTEx.Esophagus_Muscularis.ENSG00000232229.1.LINC00865.wgt.RDat	LINC00865	10	91589267	91600618	0.6859	rs1547843	-2.15	rs3740040	0.599821	11.78	-0.38931	488	35	enet	0.64	2e-49	-0.42224	0.6728
NA	/share/home/shxtc1/TWAS_FUSION/WEIGHTS//GTEx.Esophagus_Muscularis/GTEx.Esophagus_Muscularis.ENSG00000172671.15.ZFAND4.wgt.RDat	ZFAND4	10	46111043	46168228	0.0709	rs12765621	-1.44	rs3824616	0.034425	4.13	0.02086	207	4	enet	0.054	0.00034	-0.41312	0.6795
NA	/share/home/shxtc1/TWAS_FUSION/WEIGHTS//GTEx.Esophagus_Muscularis/GTEx.Esophagus_Muscularis.ENSG00000150076.18.C10orf68.wgt.RDat	C10orf68	10	32871962	33171802	0.0937	rs9299680	2.99	rs11008960	0.001341	-3.87	0.10095	557	54	enet	0.0049	0.15	-0.41077	0.6812
NA	/share/home/shxtc1/TWAS_FUSION/WEIGHTS//GTEx.Esophagus_Muscularis/GTEx.Esophagus_Muscularis.ENSG00000119943.6.PYROXD2.wgt.RDat	PYROXD2	10	100143322	100174941	0.3048	rs7075856	-2.92	rs7075655	0.165615	7.49	0.56137	499	37	enet	0.21	8.1e-13	0.41089	0.6812
NA	/share/home/shxtc1/TWAS_FUSION/WEIGHTS//GTEx.Esophagus_Muscularis/GTEx.Esophagus_Muscularis.ENSG00000107960.6.OBFC1.wgt.RDat	OBFC1	10	105642300	105677963	0.0985	rs17115986	-2.58	rs9420907	-0.003248	-3.57	-0.39255	420	1	top1	-0.0032	0.58	0.39255	0.6947
NA	/share/home/shxtc1/TWAS_FUSION/WEIGHTS//GTEx.Esophagus_Muscularis/GTEx.Esophagus_Muscularis.ENSG00000108064.6.TFAM.wgt.RDat	TFAM	10	60144782	60158981	0.2276	rs1994174	2.88	rs12247015	0.203750	-6.74	0.38713	432	1	top1	0.2	1.6e-12	-0.38713	0.6987
NA	/share/home/shxtc1/TWAS_FUSION/WEIGHTS//GTEx.Esophagus_Muscularis/GTEx.Esophagus_Muscularis.ENSG00000107438.4.PDLIM1.wgt.RDat	PDLIM1	10	96997329	97050781	0.0839	rs11188322	-3.09	rs659309	0.080031	-4.55	0.37613	533	1	top1	0.08	1.4e-05	-0.37613	0.7068
NA	/share/home/shxtc1/TWAS_FUSION/WEIGHTS//GTEx.Esophagus_Muscularis/GTEx.Esophagus_Muscularis.ENSG00000107949.12.BCCIP.wgt.RDat	BCCIP	10	127512115	127542264	0.1166	rs2366052	-2.68	rs2149019	-0.004008	3.27	-0.70685	586	49	enet	0.047	0.00076	-0.36657	0.7139
NA	/share/home/shxtc1/TWAS_FUSION/WEIGHTS//GTEx.Esophagus_Muscularis/GTEx.Esophagus_Muscularis.ENSG00000189129.9.PLAC9.wgt.RDat	PLAC9	10	81891438	81905115	0.1689	rs1650187	2.46	rs7071629	0.112139	5.12	-0.33602	392	1	top1	0.11	2.6e-07	-0.33602	0.7369
NA	/share/home/shxtc1/TWAS_FUSION/WEIGHTS//GTEx.Esophagus_Muscularis/GTEx.Esophagus_Muscularis.ENSG00000119977.16.TCTN3.wgt.RDat	TCTN3	10	97423158	97453900	0.3068	rs11188322	-3.09	rs10748643	0.168306	-6.27	-0.48501	511	10	lasso	0.21	9.8e-13	0.33314	0.7390
NA	/share/home/shxtc1/TWAS_FUSION/WEIGHTS//GTEx.Esophagus_Muscularis/GTEx.Esophagus_Muscularis.ENSG00000196072.7.BLOC1S2.wgt.RDat	BLOC1S2	10	102033713	102046469	0.1735	rs2902364	-2.56	rs12782963	0.120488	-5.65	-0.33287	399	1	top1	0.12	9.2e-08	0.33287	0.7392
NA	/share/home/shxtc1/TWAS_FUSION/WEIGHTS//GTEx.Esophagus_Muscularis/GTEx.Esophagus_Muscularis.ENSG00000233690.1.EBAG9P1.wgt.RDat	EBAG9P1	10	101457164	101457706	0.2433	rs6584294	-2.81	rs11190245	0.128277	6.17	0.66583	432	19	enet	0.16	7.3e-10	0.33075	0.7408
NA	/share/home/shxtc1/TWAS_FUSION/WEIGHTS//GTEx.Esophagus_Muscularis/GTEx.Esophagus_Muscularis.ENSG00000189180.11.ZNF33A.wgt.RDat	ZNF33A	10	38299578	38354016	0.0466	rs11011338	3.43	rs2800457	-0.003020	3.69	1.34627	265	12	enet	0.0016	0.25	0.31671	0.7515
NA	/share/home/shxtc1/TWAS_FUSION/WEIGHTS//GTEx.Esophagus_Muscularis/GTEx.Esophagus_Muscularis.ENSG00000225830.6.ERCC6.wgt.RDat	ERCC6	10	50663414	50733272	0.1219	rs12360283	-2.30	rs4253217	0.025901	4.16	0.11985	457	4	lasso	0.033	0.0044	-0.30347	0.7615
NA	/share/home/shxtc1/TWAS_FUSION/WEIGHTS//GTEx.Esophagus_Muscularis/GTEx.Esophagus_Muscularis.ENSG00000138111.10.TMEM180.wgt.RDat	TMEM180	10	104221149	104236802	0.2305	rs11191279	1.78	rs2274351	0.223710	7.30	0.29919	339	1	top1	0.22	1e-13	0.29919	0.7648
NA	/share/home/shxtc1/TWAS_FUSION/WEIGHTS//GTEx.Esophagus_Muscularis/GTEx.Esophagus_Muscularis.ENSG00000107882.7.SUFU.wgt.RDat	SUFU	10	104263744	104393292	0.0745	rs11191279	1.78	rs2274351	0.036629	4.27	0.29919	380	1	top1	0.037	0.0027	0.29919	0.7648
NA	/share/home/shxtc1/TWAS_FUSION/WEIGHTS//GTEx.Esophagus_Muscularis/GTEx.Esophagus_Muscularis.ENSG00000122882.6.ECD.wgt.RDat	ECD	10	74889913	74928813	0.0476	rs16930108	-2.56	rs12261772	0.006622	-3.66	-0.29120	227	1	top1	0.0066	0.12	0.29120	0.7709
NA	/share/home/shxtc1/TWAS_FUSION/WEIGHTS//GTEx.Esophagus_Muscularis/GTEx.Esophagus_Muscularis.ENSG00000188385.7.JAKMIP3.wgt.RDat	JAKMIP3	10	133918175	133998313	0.1857	rs4291594	-3.42	rs1977496	0.049967	5.01	-0.46920	481	5	lasso	0.066	7.8e-05	-0.29072	0.7713
NA	/share/home/shxtc1/TWAS_FUSION/WEIGHTS//GTEx.Esophagus_Muscularis/GTEx.Esophagus_Muscularis.ENSG00000204147.5.ASAH2B.wgt.RDat	ASAH2B	10	52499078	52516948	0.3862	rs10996282	3.12	rs10821826	0.268888	8.26	0.73444	473	15	enet	0.28	2.5e-17	0.28725	0.7739
NA	/share/home/shxtc1/TWAS_FUSION/WEIGHTS//GTEx.Esophagus_Muscularis/GTEx.Esophagus_Muscularis.ENSG00000165832.4.TRUB1.wgt.RDat	TRUB1	10	116697952	116737430	0.1087	rs11196869	-3.27	rs7086914	0.073661	5.39	-0.50502	328	5	enet	0.082	1.1e-05	-0.28678	0.7743
NA	/share/home/shxtc1/TWAS_FUSION/WEIGHTS//GTEx.Esophagus_Muscularis/GTEx.Esophagus_Muscularis.ENSG00000165983.10.PTER.wgt.RDat	PTER	10	16478942	16555736	0.3774	rs11253941	3.04	rs6602130	0.049567	5.33	0.54018	622	12	lasso	0.16	3.8e-10	-0.28483	0.7758
NA	/share/home/shxtc1/TWAS_FUSION/WEIGHTS//GTEx.Esophagus_Muscularis/GTEx.Esophagus_Muscularis.ENSG00000183621.11.ZNF438.wgt.RDat	ZNF438	10	31109136	31320866	0.0847	rs17295633	-2.13	rs10160132	0.070493	5.19	-0.25197	525	1	top1	0.07	4.4e-05	-0.25197	0.8011
NA	/share/home/shxtc1/TWAS_FUSION/WEIGHTS//GTEx.Esophagus_Muscularis/GTEx.Esophagus_Muscularis.ENSG00000267957.1.RP11-178G16.4.wgt.RDat	RP11-178G16.4	10	75880013	75880621	0.1412	rs2675666	2.05	rs1898056	-0.004508	3.40	-0.53729	233	21	enet	0.011	0.068	0.24832	0.8039
NA	/share/home/shxtc1/TWAS_FUSION/WEIGHTS//GTEx.Esophagus_Muscularis/GTEx.Esophagus_Muscularis.ENSG00000236493.1.EIF2S2P3.wgt.RDat	EIF2S2P3	10	94428502	94429500	0.0879	rs7067935	-2.90	rs10882099	0.035083	4.24	-1.18577	376	6	lasso	0.044	0.0011	-0.23663	0.8129
NA	/share/home/shxtc1/TWAS_FUSION/WEIGHTS//GTEx.Esophagus_Muscularis/GTEx.Esophagus_Muscularis.ENSG00000138303.13.ASCC1.wgt.RDat	ASCC1	10	73856278	73976892	0.1563	rs1665692	2.55	rs1245541	0.030672	-4.28	-0.85993	488	23	enet	0.039	0.002	0.19777	0.8432
NA	/share/home/shxtc1/TWAS_FUSION/WEIGHTS//GTEx.Esophagus_Muscularis/GTEx.Esophagus_Muscularis.ENSG00000227540.1.RP11-152N13.5.wgt.RDat	RP11-152N13.5	10	75012549	75014107	0.0478	rs16930108	-2.56	rs3736519	-0.004430	-3.38	-0.19342	211	9	lasso	0.0017	0.24	0.19420	0.8460
NA	/share/home/shxtc1/TWAS_FUSION/WEIGHTS//GTEx.Esophagus_Muscularis/GTEx.Esophagus_Muscularis.ENSG00000188234.9.AGAP4.wgt.RDat	AGAP4	10	46321042	46349323	0.1783	rs3780900	-1.39	rs10751383	0.141010	-6.10	-0.33030	123	8	lasso	0.15	1.2e-09	0.19390	0.8463
NA	/share/home/shxtc1/TWAS_FUSION/WEIGHTS//GTEx.Esophagus_Muscularis/GTEx.Esophagus_Muscularis.ENSG00000204130.8.RUFY2.wgt.RDat	RUFY2	10	70103266	70167051	0.0583	rs7895833	-2.16	rs4517412	0.018078	3.75	0.53907	398	6	lasso	0.021	0.02	0.18342	0.8545
NA	/share/home/shxtc1/TWAS_FUSION/WEIGHTS//GTEx.Esophagus_Muscularis/GTEx.Esophagus_Muscularis.ENSG00000138346.10.DNA2.wgt.RDat	DNA2	10	70173821	70231879	0.3481	rs7894163	-2.03	rs10823215	0.235545	-8.46	0.38981	396	10	enet	0.33	9.3e-21	-0.18156	0.8559
NA	/share/home/shxtc1/TWAS_FUSION/WEIGHTS//GTEx.Esophagus_Muscularis/GTEx.Esophagus_Muscularis.ENSG00000107959.11.PITRM1.wgt.RDat	PITRM1	10	3179920	3215003	0.3096	rs2306305	2.81	rs4881113	0.101207	6.65	0.14559	734	5	lasso	0.15	2.7e-09	0.18103	0.8563
NA	/share/home/shxtc1/TWAS_FUSION/WEIGHTS//GTEx.Esophagus_Muscularis/GTEx.Esophagus_Muscularis.ENSG00000122359.13.ANXA11.wgt.RDat	ANXA11	10	81910645	81965328	0.1501	rs11201695	2.21	rs726289	0.054233	4.90	0.36464	436	6	lasso	0.088	5.2e-06	-0.16926	0.8656
NA	/share/home/shxtc1/TWAS_FUSION/WEIGHTS//GTEx.Esophagus_Muscularis/GTEx.Esophagus_Muscularis.ENSG00000075826.12.SEC31B.wgt.RDat	SEC31B	10	102246399	102279711	0.1801	rs2902364	-2.56	rs2295772	0.186885	-7.15	-0.16261	425	4	lasso	0.2	4.5e-12	0.16691	0.8674
NA	/share/home/shxtc1/TWAS_FUSION/WEIGHTS//GTEx.Esophagus_Muscularis/GTEx.Esophagus_Muscularis.ENSG00000237399.3.PITRM1-AS1.wgt.RDat	PITRM1-AS1	10	3183824	3210164	0.2264	rs2306305	2.81	rs4881113	0.053911	5.23	0.14559	729	42	enet	0.082	1.1e-05	-0.16343	0.8702
NA	/share/home/shxtc1/TWAS_FUSION/WEIGHTS//GTEx.Esophagus_Muscularis/GTEx.Esophagus_Muscularis.ENSG00000166321.9.NUDT13.wgt.RDat	NUDT13	10	74870217	74891586	0.3765	rs16930108	-2.56	rs16930346	0.284788	-8.22	-0.12791	223	52	enet	0.32	3.2e-20	0.15912	0.8736
NA	/share/home/shxtc1/TWAS_FUSION/WEIGHTS//GTEx.Esophagus_Muscularis/GTEx.Esophagus_Muscularis.ENSG00000272572.1.RP11-179B2.2.wgt.RDat	RP11-179B2.2	10	102670860	102672496	0.1538	rs2486173	-3.20	rs2273654	0.157111	6.50	-0.15025	408	3	lasso	0.16	8.1e-10	-0.15485	0.8769
NA	/share/home/shxtc1/TWAS_FUSION/WEIGHTS//GTEx.Esophagus_Muscularis/GTEx.Esophagus_Muscularis.ENSG00000057608.12.GDI2.wgt.RDat	GDI2	10	5807186	5884095	0.1817	rs9423652	2.88	rs2244755	0.102702	-5.89	0.15711	727	6	lasso	0.12	5.5e-08	0.14834	0.8821
NA	/share/home/shxtc1/TWAS_FUSION/WEIGHTS//GTEx.Esophagus_Muscularis/GTEx.Esophagus_Muscularis.ENSG00000156042.13.TTC18.wgt.RDat	TTC18	10	75013517	75118617	0.0788	rs16930108	-2.56	rs7080436	0.099375	-5.08	-0.14725	249	1	top1	0.099	1.3e-06	0.14725	0.8829
NA	/share/home/shxtc1/TWAS_FUSION/WEIGHTS//GTEx.Esophagus_Muscularis/GTEx.Esophagus_Muscularis.ENSG00000271670.1.RP11-95I16.4.wgt.RDat	RP11-95I16.4	10	122638768	122640179	0.4795	rs7910507	3.75	rs3758510	0.525905	-10.80	-0.14186	632	8	lasso	0.53	2.3e-37	0.14601	0.8839
NA	/share/home/shxtc1/TWAS_FUSION/WEIGHTS//GTEx.Esophagus_Muscularis/GTEx.Esophagus_Muscularis.ENSG00000120008.11.WDR11.wgt.RDat	WDR11	10	122610687	122669036	0.4285	rs7910507	3.75	rs7079527	0.371645	-9.23	-0.14229	666	1	top1	0.37	1.1e-23	0.14229	0.8869
NA	/share/home/shxtc1/TWAS_FUSION/WEIGHTS//GTEx.Esophagus_Muscularis/GTEx.Esophagus_Muscularis.ENSG00000260461.1.RP11-541N10.3.wgt.RDat	RP11-541N10.3	10	105637132	105639519	0.1324	rs17115986	-2.58	rs2067832	0.000302	-3.78	-1.39659	403	21	enet	0.014	0.044	0.10920	0.9130
NA	/share/home/shxtc1/TWAS_FUSION/WEIGHTS//GTEx.Esophagus_Muscularis/GTEx.Esophagus_Muscularis.ENSG00000242600.2.MBL1P.wgt.RDat	MBL1P	10	81664654	81710092	0.1188	rs1650187	2.46	rs728616	0.037280	4.43	-0.10549	324	1	top1	0.037	0.0025	-0.10549	0.9160
NA	/share/home/shxtc1/TWAS_FUSION/WEIGHTS//GTEx.Esophagus_Muscularis/GTEx.Esophagus_Muscularis.ENSG00000165730.10.STOX1.wgt.RDat	STOX1	10	70587298	70655188	0.1533	rs12415599	-3.11	rs12268631	0.070874	4.72	0.10173	437	1	top1	0.071	4.2e-05	0.10173	0.9190
NA	/share/home/shxtc1/TWAS_FUSION/WEIGHTS//GTEx.Esophagus_Muscularis/GTEx.Esophagus_Muscularis.ENSG00000122912.10.SLC25A16.wgt.RDat	SLC25A16	10	70237756	70287231	0.0984	rs1539163	2.16	rs2031098	0.073093	4.99	-0.10088	398	1	top1	0.073	3.2e-05	-0.10088	0.9196
NA	/share/home/shxtc1/TWAS_FUSION/WEIGHTS//GTEx.Esophagus_Muscularis/GTEx.Esophagus_Muscularis.ENSG00000165806.15.CASP7.wgt.RDat	CASP7	10	115438942	115490662	0.3561	rs11196406	4.04	rs2227309	0.173028	-6.48	-1.35745	609	33	enet	0.21	9.9e-13	-0.09385	0.9252
NA	/share/home/shxtc1/TWAS_FUSION/WEIGHTS//GTEx.Esophagus_Muscularis/GTEx.Esophagus_Muscularis.ENSG00000107779.7.BMPR1A.wgt.RDat	BMPR1A	10	88516407	88692595	0.0634	rs35612501	-2.18	rs4934279	0.100928	-5.07	-0.07698	332	1	top1	0.1	1.1e-06	0.07698	0.9386
NA	/share/home/shxtc1/TWAS_FUSION/WEIGHTS//GTEx.Esophagus_Muscularis/GTEx.Esophagus_Muscularis.ENSG00000273008.1.RP11-351D16.3.wgt.RDat	RP11-351D16.3	10	43632272	43633782	0.109	rs17447650	-2.58	rs2742236	0.081311	4.67	-0.07248	376	1	top1	0.081	1.2e-05	-0.07248	0.9422
NA	/share/home/shxtc1/TWAS_FUSION/WEIGHTS//GTEx.Esophagus_Muscularis/GTEx.Esophagus_Muscularis.ENSG00000180817.7.PPA1.wgt.RDat	PPA1	10	71962586	71993667	0.3003	rs14761	3.40	rs12355080	0.197349	7.02	-0.31149	703	8	lasso	0.25	3.1e-15	-0.06640	0.9471
NA	/share/home/shxtc1/TWAS_FUSION/WEIGHTS//GTEx.Esophagus_Muscularis/GTEx.Esophagus_Muscularis.ENSG00000107890.12.ANKRD26.wgt.RDat	ANKRD26	10	27280843	27389421	0.2286	rs4598563	-2.96	rs2800399	0.106384	-5.12	-0.06108	478	1	top1	0.11	5.4e-07	0.06108	0.9513
NA	/share/home/shxtc1/TWAS_FUSION/WEIGHTS//GTEx.Esophagus_Muscularis/GTEx.Esophagus_Muscularis.ENSG00000173145.7.NOC3L.wgt.RDat	NOC3L	10	96075004	96122716	0.1139	rs10882380	-2.68	rs12217597	0.101306	5.18	-0.04864	339	1	top1	0.1	1e-06	-0.04864	0.9612
NA	/share/home/shxtc1/TWAS_FUSION/WEIGHTS//GTEx.Esophagus_Muscularis/GTEx.Esophagus_Muscularis.ENSG00000170430.9.MGMT.wgt.RDat	MGMT	10	131265448	131566271	0.4987	rs1888874	-2.92	rs1008982	0.285600	-8.31	-0.28474	749	40	enet	0.34	3.4e-21	0.04495	0.9641
NA	/share/home/shxtc1/TWAS_FUSION/WEIGHTS//GTEx.Esophagus_Muscularis/GTEx.Esophagus_Muscularis.ENSG00000166135.9.HIF1AN.wgt.RDat	HIF1AN	10	102295616	102319755	0.1086	rs807051	3.03	rs2489043	0.101285	5.01	-0.18427	432	12	enet	0.11	2.3e-07	-0.03886	0.9690
NA	/share/home/shxtc1/TWAS_FUSION/WEIGHTS//GTEx.Esophagus_Muscularis/GTEx.Esophagus_Muscularis.ENSG00000172661.13.FAM21C.wgt.RDat	FAM21C	10	46222648	46288409	0.388	rs12765621	-1.44	rs17159090	0.059442	-4.67	-0.69173	166	43	enet	0.12	1.3e-07	0.02201	0.9824
NA	/share/home/shxtc1/TWAS_FUSION/WEIGHTS//GTEx.Esophagus_Muscularis/GTEx.Esophagus_Muscularis.ENSG00000151632.12.AKR1C2.wgt.RDat	AKR1C2	10	5029967	5060223	0.2953	rs9423375	2.61	rs7908994	0.210856	7.24	-0.00975	648	1	top1	0.21	6.2e-13	-0.00975	0.9922
NA	/share/home/shxtc1/TWAS_FUSION/WEIGHTS//GTEx.Esophagus_Muscularis/GTEx.Esophagus_Muscularis.ENSG00000204169.6.AGAP7.wgt.RDat	AGAP7	10	51464162	51486327	0.2591	rs7350420	1.80	rs10740051	0.143921	5.69	-0.33767	69	21	enet	0.18	3.8e-11	-0.00439	0.9965

### Sheet: Esophagus_Mucosa pos dat
PANEL	FILE	ID	CHR	P0	P1	HSQ	BEST.GWAS.ID	BEST.GWAS.Z	EQTL.ID	EQTL.R2	EQTL.Z	EQTL.GWAS.Z	NSNP	NWGT	MODEL	MODELCV.R2	MODELCV.PV	TWAS.Z	TWAS.P
NA	/share/home/shxtc1/TWAS_FUSION/WEIGHTS//GTEx.Esophagus_Mucosa/GTEx.Esophagus_Mucosa.ENSG00000107669.13.ATE1.wgt.RDat	ATE1	10	123499939	123688316	0.1709	rs3750842	-3.07	rs7476932	0.021664	4.34	-1.90865	733	22	enet	0.032	0.0032	-2.7344	0.00625
NA	/share/home/shxtc1/TWAS_FUSION/WEIGHTS//GTEx.Esophagus_Mucosa/GTEx.Esophagus_Mucosa.ENSG00000198060.5.MARCH5.wgt.RDat	MARCH5	10	94050920	94113721	0.0549	rs7067935	-2.9	rs2259049	0.01602	3.86	2.05515	329	8	lasso	0.02	0.016	2.22495	0.02608
NA	/share/home/shxtc1/TWAS_FUSION/WEIGHTS//GTEx.Esophagus_Mucosa/GTEx.Esophagus_Mucosa.ENSG00000224886.2.BEND3P3.wgt.RDat	BEND3P3	10	81444250	81444739	0.1154	rs11002888	-2.71	rs10824765	0.089981	-5.29	1.33882	313	20	enet	0.13	7.6e-09	-2.02545	0.04282
NA	/share/home/shxtc1/TWAS_FUSION/WEIGHTS//GTEx.Esophagus_Mucosa/GTEx.Esophagus_Mucosa.ENSG00000175470.14.PPP2R2D.wgt.RDat	PPP2R2D	10	133747955	133773331	0.3153	rs10830046	2.89	rs10870270	0.229708	7.64	-1.93494	495	12	lasso	0.26	3.7e-17	-1.9203	0.05482
NA	/share/home/shxtc1/TWAS_FUSION/WEIGHTS//GTEx.Esophagus_Mucosa/GTEx.Esophagus_Mucosa.ENSG00000226381.3.RP11-119F19.2.wgt.RDat	RP11-119F19.2	10	81425253	81526085	0.2001	rs11002888	-2.71	rs10824765	0.098282	-5.98	1.33882	365	5	lasso	0.18	2.2e-12	-1.91656	0.05529
NA	/share/home/shxtc1/TWAS_FUSION/WEIGHTS//GTEx.Esophagus_Mucosa/GTEx.Esophagus_Mucosa.ENSG00000181274.5.FRAT2.wgt.RDat	FRAT2	10	99092255	99094458	0.0929	rs1010931	-2.73	rs9888026	0.072068	5.11	1.51803	463	5	lasso	0.09	1.4e-06	1.76282	0.07793
NA	/share/home/shxtc1/TWAS_FUSION/WEIGHTS//GTEx.Esophagus_Mucosa/GTEx.Esophagus_Mucosa.ENSG00000230091.2.TMEM254-AS1.wgt.RDat	TMEM254-AS1	10	81806616	81838668	0.5478	rs1650187	2.46	rs4478933	0.421067	10.08	1.23618	330	17	enet	0.48	3.5e-36	1.69684	0.08973
NA	/share/home/shxtc1/TWAS_FUSION/WEIGHTS//GTEx.Esophagus_Mucosa/GTEx.Esophagus_Mucosa.ENSG00000231345.3.RP11-564C4.6.wgt.RDat	RP11-564C4.6	10	52415727	52420232	0.148	rs7918123	2.93	rs4935734	0.121139	-5.86	1.67848	440	1	top1	0.12	1.8e-08	-1.67848	0.09325
NA	/share/home/shxtc1/TWAS_FUSION/WEIGHTS//GTEx.Esophagus_Mucosa/GTEx.Esophagus_Mucosa.ENSG00000119938.8.PPP1R3C.wgt.RDat	PPP1R3C	10	93388199	93392811	0.1655	rs11597974	2.99	rs4933659	0.117791	5.94	-0.75632	344	17	enet	0.14	9.8e-10	-1.66967	0.09499
NA	/share/home/shxtc1/TWAS_FUSION/WEIGHTS//GTEx.Esophagus_Mucosa/GTEx.Esophagus_Mucosa.ENSG00000151151.5.IPMK.wgt.RDat	IPMK	10	59951278	60027694	0.2458	rs1994174	2.88	rs2790182	0.171664	6.69	1.61307	450	1	top1	0.17	1.4e-11	1.61307	0.10673
NA	/share/home/shxtc1/TWAS_FUSION/WEIGHTS//GTEx.Esophagus_Mucosa/GTEx.Esophagus_Mucosa.ENSG00000171160.13.MORN4.wgt.RDat	MORN4	10	99374310	99393344	0.2565	rs1010931	-2.73	rs11189310	0.18733	-6.81	1.75239	474	6	lasso	0.19	7.3e-13	-1.57906	0.11432
NA	/share/home/shxtc1/TWAS_FUSION/WEIGHTS//GTEx.Esophagus_Mucosa/GTEx.Esophagus_Mucosa.ENSG00000165752.12.STK32C.wgt.RDat	STK32C	10	134020996	134145351	0.1483	rs4291594	-3.42	rs12570033	0.047466	-5.32	-1.51323	489	1	top1	0.047	0.0004	1.51323	0.13022
NA	/share/home/shxtc1/TWAS_FUSION/WEIGHTS//GTEx.Esophagus_Mucosa/GTEx.Esophagus_Mucosa.ENSG00000148572.10.NRBF2.wgt.RDat	NRBF2	10	64893050	64914783	0.1448	rs1255496	-2.87	rs7897379	0.111026	-5.54	1.14776	386	10	lasso	0.11	6.4e-08	-1.50335	0.13275
NA	/share/home/shxtc1/TWAS_FUSION/WEIGHTS//GTEx.Esophagus_Mucosa/GTEx.Esophagus_Mucosa.ENSG00000107643.11.MAPK8.wgt.RDat	MAPK8	10	49514698	49647403	0.1507	rs11812546	-2.68	rs7101060	0.129428	-5.83	1.49117	481	1	top1	0.13	5.8e-09	-1.49117	0.13592
NA	/share/home/shxtc1/TWAS_FUSION/WEIGHTS//GTEx.Esophagus_Mucosa/GTEx.Esophagus_Mucosa.ENSG00000228748.2.RP13-39P12.3.wgt.RDat	RP13-39P12.3	10	79542624	79552934	0.1205	rs35799	3.05	rs2812426	0.039695	-4.91	1.43017	525	1	top1	0.04	0.0011	-1.43017	0.15267
NA	/share/home/shxtc1/TWAS_FUSION/WEIGHTS//GTEx.Esophagus_Mucosa/GTEx.Esophagus_Mucosa.ENSG00000198105.7.ZNF248.wgt.RDat	ZNF248	10	38091751	38147034	0.0872	rs11011338	3.43	rs2505693	-0.00112	3.18	-0.49662	312	66	enet	0.029	0.0049	-1.40734	0.15933
NA	/share/home/shxtc1/TWAS_FUSION/WEIGHTS//GTEx.Esophagus_Mucosa/GTEx.Esophagus_Mucosa.ENSG00000174194.11.AGAP8.wgt.RDat	AGAP8	10	51224681	51371321	0.5692	rs11101175	-2.19	rs10761581	0.307504	8.97	-1.22361	206	27	enet	0.45	2.7e-33	-1.3655	0.1721
NA	/share/home/shxtc1/TWAS_FUSION/WEIGHTS//GTEx.Esophagus_Mucosa/GTEx.Esophagus_Mucosa.ENSG00000138326.14.RPS24.wgt.RDat	RPS24	10	79793518	79816570	0.1375	rs1720293	2.53	rs2493568	0.068734	-5.36	-1.03573	518	3	lasso	0.081	4.3e-06	1.36229	0.17311
NA	/share/home/shxtc1/TWAS_FUSION/WEIGHTS//GTEx.Esophagus_Mucosa/GTEx.Esophagus_Mucosa.ENSG00000240291.1.RP11-499P20.2.wgt.RDat	RP11-499P20.2	10	18802044	18834580	0.268	rs41383652	3.17	rs7088091	0.291682	8.43	1.35191	597	1	top1	0.29	8.6e-20	1.35191	0.17641
NA	/share/home/shxtc1/TWAS_FUSION/WEIGHTS//GTEx.Esophagus_Mucosa/GTEx.Esophagus_Mucosa.ENSG00000122863.5.CHST3.wgt.RDat	CHST3	10	73724123	73773322	0.1414	rs7476733	-2.76	rs4148947	0.114706	5.67	1.34403	548	1	top1	0.11	4.5e-08	1.34403	0.17894
NA	/share/home/shxtc1/TWAS_FUSION/WEIGHTS//GTEx.Esophagus_Mucosa/GTEx.Esophagus_Mucosa.ENSG00000152778.7.IFIT5.wgt.RDat	IFIT5	10	91174343	91180758	0.2595	rs7091822	-2.54	rs303208	0.229482	-8.18	-1.45514	547	7	enet	0.26	1e-17	1.33056	0.18333
NA	/share/home/shxtc1/TWAS_FUSION/WEIGHTS//GTEx.Esophagus_Mucosa/GTEx.Esophagus_Mucosa.ENSG00000169826.6.CSGALNACT2.wgt.RDat	CSGALNACT2	10	43633934	43680756	0.112	rs17447650	-2.58	rs7093409	0.068683	4.59	1.33052	397	1	top1	0.069	2.3e-05	1.33052	0.18335
NA	/share/home/shxtc1/TWAS_FUSION/WEIGHTS//GTEx.Esophagus_Mucosa/GTEx.Esophagus_Mucosa.ENSG00000148484.13.RSU1.wgt.RDat	RSU1	10	16632610	16859527	0.3806	rs11253941	3.04	rs921742	0.272378	8.38	-0.06858	728	11	enet	0.3	2.4e-20	-1.32751	0.18434
NA	/share/home/shxtc1/TWAS_FUSION/WEIGHTS//GTEx.Esophagus_Mucosa/GTEx.Esophagus_Mucosa.ENSG00000254635.1.WAC-AS1.wgt.RDat	WAC-AS1	10	28811581	28821672	0.5194	rs10508731	2.69	rs2807728	0.440567	10.39	-1.43308	578	16	lasso	0.51	1.2e-38	-1.31522	0.18844
NA	/share/home/shxtc1/TWAS_FUSION/WEIGHTS//GTEx.Esophagus_Mucosa/GTEx.Esophagus_Mucosa.ENSG00000226864.1.RP11-500G22.2.wgt.RDat	RP11-500G22.2	10	123687827	123711480	0.2277	rs3750842	-3.07	rs6585775	0.026394	-4.47	-1.28977	619	1	top1	0.026	0.0067	1.28977	0.19713
NA	/share/home/shxtc1/TWAS_FUSION/WEIGHTS//GTEx.Esophagus_Mucosa/GTEx.Esophagus_Mucosa.ENSG00000165646.7.SLC18A2.wgt.RDat	SLC18A2	10	119000604	119038941	0.1256	rs7088180	2.82	rs10377	0.063326	-4.62	0.12834	498	3	lasso	0.065	3.9e-05	-1.26668	0.20527
NA	/share/home/shxtc1/TWAS_FUSION/WEIGHTS//GTEx.Esophagus_Mucosa/GTEx.Esophagus_Mucosa.ENSG00000223482.3.NUTM2A-AS1.wgt.RDat	NUTM2A-AS1	10	88963632	89102369	0.2246	rs12778872	-2.69	rs10887668	0.071969	-4.29	1.69889	308	7	lasso	0.077	7.9e-06	-1.25682	0.20882
NA	/share/home/shxtc1/TWAS_FUSION/WEIGHTS//GTEx.Esophagus_Mucosa/GTEx.Esophagus_Mucosa.ENSG00000122378.9.FAM213A.wgt.RDat	FAM213A	10	82167585	82192753	0.2315	rs11201695	2.21	rs10749578	0.249565	8.24	1.2466	554	1	top1	0.25	9e-17	1.2466	0.21254
NA	/share/home/shxtc1/TWAS_FUSION/WEIGHTS//GTEx.Esophagus_Mucosa/GTEx.Esophagus_Mucosa.ENSG00000179296.9.CTGLF12P.wgt.RDat	CTGLF12P	10	49217898	49239729	0.2532	rs11812546	-2.68	rs769008	0.170425	-6.59	1.00293	165	4	enet	0.17	1.1e-11	-1.24264	0.214
NA	/share/home/shxtc1/TWAS_FUSION/WEIGHTS//GTEx.Esophagus_Mucosa/GTEx.Esophagus_Mucosa.ENSG00000099251.10.HSD17B7P2.wgt.RDat	HSD17B7P2	10	38645305	38667433	0.1005	rs11011416	3.17	rs2996580	0.067857	-5.53	1.25707	142	26	enet	0.1	3e-07	-1.23774	0.21581
NA	/share/home/shxtc1/TWAS_FUSION/WEIGHTS//GTEx.Esophagus_Mucosa/GTEx.Esophagus_Mucosa.ENSG00000057608.12.GDI2.wgt.RDat	GDI2	10	5807186	5884095	0.1174	rs9423652	2.88	rs12220359	0.045538	-5.02	-2.28895	727	15	enet	0.083	3.3e-06	1.22671	0.21993
NA	/share/home/shxtc1/TWAS_FUSION/WEIGHTS//GTEx.Esophagus_Mucosa/GTEx.Esophagus_Mucosa.ENSG00000203791.9.METTL10.wgt.RDat	METTL10	10	126436718	126451127	0.0637	rs11591738	-2.61	rs3824808	0.02538	-4.09	1.20646	558	1	top1	0.025	0.0077	-1.20646	0.22764
NA	/share/home/shxtc1/TWAS_FUSION/WEIGHTS//GTEx.Esophagus_Mucosa/GTEx.Esophagus_Mucosa.ENSG00000176986.10.SEC24C.wgt.RDat	SEC24C	10	75504120	75531919	0.1105	rs2675666	2.05	rs2894040	0.079939	-5.74	0.862	242	4	lasso	0.095	6.7e-07	-1.13972	0.2544
NA	/share/home/shxtc1/TWAS_FUSION/WEIGHTS//GTEx.Esophagus_Mucosa/GTEx.Esophagus_Mucosa.ENSG00000244393.3.RP11-592B15.3.wgt.RDat	RP11-592B15.3	10	51253146	51262177	0.1416	rs11101175	-2.19	rs17720205	0.077664	5.01	-1.11147	181	1	top1	0.078	7e-06	-1.11147	0.26637
NA	/share/home/shxtc1/TWAS_FUSION/WEIGHTS//GTEx.Esophagus_Mucosa/GTEx.Esophagus_Mucosa.ENSG00000108091.10.CCDC6.wgt.RDat	CCDC6	10	61548521	61666414	0.2012	rs7077079	3.16	rs1664256	0.053148	-5.18	1.80607	617	44	enet	0.071	1.7e-05	-1.10086	0.27096
NA	/share/home/shxtc1/TWAS_FUSION/WEIGHTS//GTEx.Esophagus_Mucosa/GTEx.Esophagus_Mucosa.ENSG00000151640.8.DPYSL4.wgt.RDat	DPYSL4	10	134000404	134019280	0.4186	rs4291594	-3.42	rs4880341	0.210057	8.23	-0.97505	440	30	enet	0.35	1.2e-24	-1.08872	0.27628
NA	/share/home/shxtc1/TWAS_FUSION/WEIGHTS//GTEx.Esophagus_Mucosa/GTEx.Esophagus_Mucosa.ENSG00000242600.2.MBL1P.wgt.RDat	MBL1P	10	81664654	81710092	0.0997	rs1650187	2.46	rs11201011	0.001233	-4.06	-1.17791	324	16	enet	0.02	0.015	1.07813	0.28097
NA	/share/home/shxtc1/TWAS_FUSION/WEIGHTS//GTEx.Esophagus_Mucosa/GTEx.Esophagus_Mucosa.ENSG00000133661.11.SFTPD.wgt.RDat	SFTPD	10	81697496	81742370	0.2657	rs1650187	2.46	rs7908468	0.090419	-6.34	-0.9025	314	21	enet	0.2	1.6e-13	1.07305	0.28325
NA	/share/home/shxtc1/TWAS_FUSION/WEIGHTS//GTEx.Esophagus_Mucosa/GTEx.Esophagus_Mucosa.ENSG00000273038.1.RP11-479G22.8.wgt.RDat	RP11-479G22.8	10	33176189	33178239	0.0954	rs2370771	-2.75	rs2505389	0.089351	-5.34	-1.24421	434	5	lasso	0.094	7.4e-07	1.06672	0.2861
NA	/share/home/shxtc1/TWAS_FUSION/WEIGHTS//GTEx.Esophagus_Mucosa/GTEx.Esophagus_Mucosa.ENSG00000133678.9.TMEM254.wgt.RDat	TMEM254	10	81838402	81852313	0.1391	rs1650187	2.46	rs3824727	0.053767	4.62	1.09968	348	3	lasso	0.063	5e-05	1.05321	0.29225
NA	/share/home/shxtc1/TWAS_FUSION/WEIGHTS//GTEx.Esophagus_Mucosa/GTEx.Esophagus_Mucosa.ENSG00000271738.1.RP11-137H2.6.wgt.RDat	RP11-137H2.6	10	82194765	82196869	0.2153	rs11201695	2.21	rs10466235	0.167937	7.51	0.96017	542	27	enet	0.19	1.1e-12	1.023	0.30631
NA	/share/home/shxtc1/TWAS_FUSION/WEIGHTS//GTEx.Esophagus_Mucosa/GTEx.Esophagus_Mucosa.ENSG00000067057.12.PFKP.wgt.RDat	PFKP	10	3108525	3179904	0.2061	rs2306305	2.81	rs2306299	0.098416	5.14	-1.47686	750	20	enet	0.1	2.5e-07	-0.99159	0.3214
NA	/share/home/shxtc1/TWAS_FUSION/WEIGHTS//GTEx.Esophagus_Mucosa/GTEx.Esophagus_Mucosa.ENSG00000176273.10.SLC35G1.wgt.RDat	SLC35G1	10	95653730	95715819	0.1351	rs10882380	-2.68	rs1223467	0.138258	-6.07	-0.97503	479	1	top1	0.14	1.7e-09	0.97503	0.32954
NA	/share/home/shxtc1/TWAS_FUSION/WEIGHTS//GTEx.Esophagus_Mucosa/GTEx.Esophagus_Mucosa.ENSG00000196968.6.FUT11.wgt.RDat	FUT11	10	75532948	75540009	0.1522	rs2675666	2.05	rs10762563	0.212238	-7.22	0.78665	235	5	lasso	0.21	2.5e-14	-0.92086	0.35712
NA	/share/home/shxtc1/TWAS_FUSION/WEIGHTS//GTEx.Esophagus_Mucosa/GTEx.Esophagus_Mucosa.ENSG00000214562.9.NUTM2D.wgt.RDat	NUTM2D	10	89120238	89130452	0.1328	rs12778872	-2.69	rs4934297	0.022406	-4.29	-0.91314	268	1	top1	0.022	0.012	0.91314	0.36117
NA	/share/home/shxtc1/TWAS_FUSION/WEIGHTS//GTEx.Esophagus_Mucosa/GTEx.Esophagus_Mucosa.ENSG00000230555.2.RP11-517P14.2.wgt.RDat	RP11-517P14.2	10	43916186	43917548	0.1518	rs11238629	-2.69	rs1112959	0.083033	5.19	-0.87908	433	1	top1	0.083	3.4e-06	-0.87908	0.37936
NA	/share/home/shxtc1/TWAS_FUSION/WEIGHTS//GTEx.Esophagus_Mucosa/GTEx.Esophagus_Mucosa.ENSG00000166272.12.WBP1L.wgt.RDat	WBP1L	10	104503727	104576021	0.1807	rs11191279	1.78	rs11191383	0.141226	-5.98	0.87867	367	1	top1	0.14	1.1e-09	-0.87867	0.37958
NA	/share/home/shxtc1/TWAS_FUSION/WEIGHTS//GTEx.Esophagus_Mucosa/GTEx.Esophagus_Mucosa.ENSG00000099282.5.TSPAN15.wgt.RDat	TSPAN15	10	71211229	71267425	0.4861	rs12415599	-3.11	rs12242391	0.525214	11.23	0.8083	729	1	top1	0.53	1.4e-40	0.8083	0.41892
NA	/share/home/shxtc1/TWAS_FUSION/WEIGHTS//GTEx.Esophagus_Mucosa/GTEx.Esophagus_Mucosa.ENSG00000196693.10.ZNF33B.wgt.RDat	ZNF33B	10	43084555	43133992	0.1555	rs2506030	-1.97	rs7100293	0.019908	-4.59	-0.50851	308	31	enet	0.084	2.9e-06	0.80697	0.41969
NA	/share/home/shxtc1/TWAS_FUSION/WEIGHTS//GTEx.Esophagus_Mucosa/GTEx.Esophagus_Mucosa.ENSG00000188690.8.UROS.wgt.RDat	UROS	10	127477146	127511817	0.2065	rs2366052	-2.68	rs11244686	0.231626	-8.11	-0.89715	582	10	enet	0.24	8.9e-16	0.7769	0.43722
NA	/share/home/shxtc1/TWAS_FUSION/WEIGHTS//GTEx.Esophagus_Mucosa/GTEx.Esophagus_Mucosa.ENSG00000095485.12.CWF19L1.wgt.RDat	CWF19L1	10	101992055	102027437	0.4912	rs2902364	-2.56	rs11597086	0.464458	10.6	-0.76442	395	1	top1	0.46	2.4e-34	-0.76442	0.44462
NA	/share/home/shxtc1/TWAS_FUSION/WEIGHTS//GTEx.Esophagus_Mucosa/GTEx.Esophagus_Mucosa.ENSG00000230224.1.PHBP9.wgt.RDat	PHBP9	10	102008028	102008852	0.0742	rs2902364	-2.56	rs11597086	0.0512	4.17	-0.76442	379	1	top1	0.051	0.00024	-0.76442	0.44462
NA	/share/home/shxtc1/TWAS_FUSION/WEIGHTS//GTEx.Esophagus_Mucosa/GTEx.Esophagus_Mucosa.ENSG00000165338.12.HECTD2.wgt.RDat	HECTD2	10	93170096	93274586	0.2198	rs11597974	2.99	rs4933659	0.086369	4.96	-0.75632	416	1	top1	0.086	2.2e-06	-0.75632	0.44945
NA	/share/home/shxtc1/TWAS_FUSION/WEIGHTS//GTEx.Esophagus_Mucosa/GTEx.Esophagus_Mucosa.ENSG00000225830.6.ERCC6.wgt.RDat	ERCC6	10	50663414	50733272	0.1944	rs12360283	-2.3	rs7098129	0.140706	-5.92	-0.76517	457	2	lasso	0.15	5.1e-10	0.75237	0.45183
NA	/share/home/shxtc1/TWAS_FUSION/WEIGHTS//GTEx.Esophagus_Mucosa/GTEx.Esophagus_Mucosa.ENSG00000165806.15.CASP7.wgt.RDat	CASP7	10	115438942	115490662	0.2296	rs11196406	4.04	rs17090911	0.0648	6.06	-0.41004	609	24	enet	0.16	1.4e-10	0.72723	0.46708
NA	/share/home/shxtc1/TWAS_FUSION/WEIGHTS//GTEx.Esophagus_Mucosa/GTEx.Esophagus_Mucosa.ENSG00000134463.10.ECHDC3.wgt.RDat	ECHDC3	10	11784365	11806069	0.8144	rs10905985	2.43	rs3829154	0.241819	-7.91	0.66549	459	16	lasso	0.62	1e-52	-0.72094	0.47095
NA	/share/home/shxtc1/TWAS_FUSION/WEIGHTS//GTEx.Esophagus_Mucosa/GTEx.Esophagus_Mucosa.ENSG00000239665.4.RP11-295P9.3.wgt.RDat	RP11-295P9.3	10	13673143	13710299	0.2698	rs3750883	3.8	rs1541018	0.184872	-7.1	0.52123	710	19	enet	0.21	5.5e-14	-0.69302	0.4883
NA	/share/home/shxtc1/TWAS_FUSION/WEIGHTS//GTEx.Esophagus_Mucosa/GTEx.Esophagus_Mucosa.ENSG00000172661.13.FAM21C.wgt.RDat	FAM21C	10	46222648	46288409	0.2124	rs12765621	-1.44	rs17159113	0.078308	-4.86	-0.69173	166	1	top1	0.078	6.4e-06	0.69173	0.4891
NA	/share/home/shxtc1/TWAS_FUSION/WEIGHTS//GTEx.Esophagus_Mucosa/GTEx.Esophagus_Mucosa.ENSG00000122376.7.FAM35A.wgt.RDat	FAM35A	10	88854953	88951225	0.1085	rs12778872	-2.69	rs9421583	0.04135	5	1.27316	302	5	lasso	0.052	0.00022	0.68368	0.49417
NA	/share/home/shxtc1/TWAS_FUSION/WEIGHTS//GTEx.Esophagus_Mucosa/GTEx.Esophagus_Mucosa.ENSG00000155254.8.MARVELD1.wgt.RDat	MARVELD1	10	99472930	99477907	0.0872	rs1010931	-2.73	rs10786367	0.090858	5.6	-0.51424	429	5	lasso	0.099	4.1e-07	-0.67814	0.49768
NA	/share/home/shxtc1/TWAS_FUSION/WEIGHTS//GTEx.Esophagus_Mucosa/GTEx.Esophagus_Mucosa.ENSG00000151150.16.ANK3.wgt.RDat	ANK3	10	61786056	62493248	0.1303	rs7077079	3.16	rs2448339	0.108513	-5.37	-0.65445	859	1	top1	0.11	1.1e-07	0.65445	0.51282
NA	/share/home/shxtc1/TWAS_FUSION/WEIGHTS//GTEx.Esophagus_Mucosa/GTEx.Esophagus_Mucosa.ENSG00000151893.10.CACUL1.wgt.RDat	CACUL1	10	120433679	120514761	0.257	rs2676830	-3.44	rs1247142	0.10162	6.32	0.65019	538	1	top1	0.1	2.7e-07	0.65019	0.51557
NA	/share/home/shxtc1/TWAS_FUSION/WEIGHTS//GTEx.Esophagus_Mucosa/GTEx.Esophagus_Mucosa.ENSG00000148719.10.DNAJB12.wgt.RDat	DNAJB12	10	74092588	74114988	0.1227	rs16930108	-2.56	rs4262652	0.109849	5.83	-0.57353	376	19	enet	0.13	9.3e-09	0.64935	0.51611
NA	/share/home/shxtc1/TWAS_FUSION/WEIGHTS//GTEx.Esophagus_Mucosa/GTEx.Esophagus_Mucosa.ENSG00000107854.5.TNKS2.wgt.RDat	TNKS2	10	93558069	93625033	0.1127	rs11597974	2.99	rs2066275	0.113254	-5.61	0.6239	318	1	top1	0.11	5.5e-08	-0.6239	0.53269
NA	/share/home/shxtc1/TWAS_FUSION/WEIGHTS//GTEx.Esophagus_Mucosa/GTEx.Esophagus_Mucosa.ENSG00000107960.6.OBFC1.wgt.RDat	OBFC1	10	105642300	105677963	0.15	rs17115986	-2.58	rs9420907	-0.004023	-3.47	-0.39255	420	45	enet	0.0064	0.11	0.61083	0.54131
NA	/share/home/shxtc1/TWAS_FUSION/WEIGHTS//GTEx.Esophagus_Mucosa/GTEx.Esophagus_Mucosa.ENSG00000172671.15.ZFAND4.wgt.RDat	ZFAND4	10	46111043	46168228	0.0877	rs12765621	-1.44	rs10736833	-0.001414	-3.88	0.53787	207	18	enet	0.028	0.0054	-0.59993	0.54855
NA	/share/home/shxtc1/TWAS_FUSION/WEIGHTS//GTEx.Esophagus_Mucosa/GTEx.Esophagus_Mucosa.ENSG00000183605.12.SFXN4.wgt.RDat	SFXN4	10	120900425	120925179	0.5604	rs196340	2.93	rs10749291	0.536894	11.37	-0.58785	479	1	top1	0.54	7e-42	-0.58785	0.55663
NA	/share/home/shxtc1/TWAS_FUSION/WEIGHTS//GTEx.Esophagus_Mucosa/GTEx.Esophagus_Mucosa.ENSG00000120539.10.MASTL.wgt.RDat	MASTL	10	27447478	27475853	0.3293	rs4598563	-2.96	rs7900024	0.380654	-9.63	0.6664	465	6	lasso	0.38	4.2e-27	-0.5809	0.56131
NA	/share/home/shxtc1/TWAS_FUSION/WEIGHTS//GTEx.Esophagus_Mucosa/GTEx.Esophagus_Mucosa.ENSG00000221767.1.MIR1307.wgt.RDat	MIR1307	10	105154010	105154158	0.4522	rs17115986	-2.58	rs11191642	0.541744	11.46	0.57858	335	1	top1	0.54	2e-42	0.57858	0.56287
NA	/share/home/shxtc1/TWAS_FUSION/WEIGHTS//GTEx.Esophagus_Mucosa/GTEx.Esophagus_Mucosa.ENSG00000138175.8.ARL3.wgt.RDat	ARL3	10	104433488	104474164	0.1393	rs11191279	1.78	rs11191375	0.041941	-4.76	1.04975	366	9	enet	0.053	0.00019	-0.56682	0.57083
NA	/share/home/shxtc1/TWAS_FUSION/WEIGHTS//GTEx.Esophagus_Mucosa/GTEx.Esophagus_Mucosa.ENSG00000196793.9.ZNF239.wgt.RDat	ZNF239	10	44051792	44070066	0.1011	rs11238629	-2.69	rs10736819	0.014747	-4.11	-0.0385	462	18	enet	0.028	0.0053	0.53739	0.591
NA	/share/home/shxtc1/TWAS_FUSION/WEIGHTS//GTEx.Esophagus_Mucosa/GTEx.Esophagus_Mucosa.ENSG00000107521.14.HPS1.wgt.RDat	HPS1	10	100175955	100206684	0.1532	rs7075856	-2.92	rs7071947	0.036692	-4.72	0.97825	495	31	enet	0.14	1.1e-09	-0.53637	0.5917
NA	/share/home/shxtc1/TWAS_FUSION/WEIGHTS//GTEx.Esophagus_Mucosa/GTEx.Esophagus_Mucosa.ENSG00000240527.1.RP11-429G19.3.wgt.RDat	RP11-429G19.3	10	97593265	97633515	0.0994	rs11188322	-3.09	rs10786240	0.000532	-4.32	-0.74291	535	12	enet	0.015	0.032	0.52279	0.60112
NA	/share/home/shxtc1/TWAS_FUSION/WEIGHTS//GTEx.Esophagus_Mucosa/GTEx.Esophagus_Mucosa.ENSG00000227492.1.RP11-316M21.6.wgt.RDat	RP11-316M21.6	10	101989424	101993757	0.1735	rs2902364	-2.56	rs2862954	0.158496	6.24	0.06162	378	5	lasso	0.16	3.9e-11	-0.51114	0.60925
NA	/share/home/shxtc1/TWAS_FUSION/WEIGHTS//GTEx.Esophagus_Mucosa/GTEx.Esophagus_Mucosa.ENSG00000107882.7.SUFU.wgt.RDat	SUFU	10	104263744	104393292	0.0816	rs11191279	1.78	rs7917772	0.020044	4.48	-0.51095	380	1	top1	0.02	0.016	-0.51095	0.60939
NA	/share/home/shxtc1/TWAS_FUSION/WEIGHTS//GTEx.Esophagus_Mucosa/GTEx.Esophagus_Mucosa.ENSG00000204147.5.ASAH2B.wgt.RDat	ASAH2B	10	52499078	52516948	0.4815	rs10996282	3.12	rs4382847	0.373382	9.94	0.4822	473	1	top1	0.37	3.5e-26	0.4822	0.62967
NA	/share/home/shxtc1/TWAS_FUSION/WEIGHTS//GTEx.Esophagus_Mucosa/GTEx.Esophagus_Mucosa.ENSG00000122912.10.SLC25A16.wgt.RDat	SLC25A16	10	70237756	70287231	0.0996	rs1539163	2.16	rs2031098	0.023271	5.27	-0.10088	398	15	enet	0.039	0.0013	-0.4642	0.6425
NA	/share/home/shxtc1/TWAS_FUSION/WEIGHTS//GTEx.Esophagus_Mucosa/GTEx.Esophagus_Mucosa.ENSG00000130649.5.CYP2E1.wgt.RDat	CYP2E1	10	135333910	135352626	0.137	rs10857665	3.55	rs2515641	0.107374	-5.7	-0.45972	271	1	top1	0.11	1.2e-07	0.45972	0.64572
NA	/share/home/shxtc1/TWAS_FUSION/WEIGHTS//GTEx.Esophagus_Mucosa/GTEx.Esophagus_Mucosa.ENSG00000166224.12.SGPL1.wgt.RDat	SGPL1	10	72575717	72640930	0.306	rs2254174	3.47	rs2688760	0.13372	5.77	0.45963	696	1	top1	0.13	3.1e-09	0.45963	0.64578
NA	/share/home/shxtc1/TWAS_FUSION/WEIGHTS//GTEx.Esophagus_Mucosa/GTEx.Esophagus_Mucosa.ENSG00000198954.4.KIAA1279.wgt.RDat	KIAA1279	10	70748487	70776738	0.1407	rs12415599	-3.11	rs2263813	0.12553	5.7	0.45715	447	1	top1	0.13	9.9e-09	0.45715	0.64756
NA	/share/home/shxtc1/TWAS_FUSION/WEIGHTS//GTEx.Esophagus_Mucosa/GTEx.Esophagus_Mucosa.ENSG00000108175.12.ZMIZ1.wgt.RDat	ZMIZ1	10	80828792	81076276	0.3562	rs11002888	-2.71	rs1060628	0.256347	8.46	-0.44163	550	15	enet	0.28	6.8e-19	-0.45577	0.64855
NA	/share/home/shxtc1/TWAS_FUSION/WEIGHTS//GTEx.Esophagus_Mucosa/GTEx.Esophagus_Mucosa.ENSG00000107902.9.LHPP.wgt.RDat	LHPP	10	126150403	126302710	0.3488	rs4929802	-3.16	rs7099115	0.134744	-5.87	0.83905	576	11	lasso	0.21	4.6e-14	0.45292	0.65061
NA	/share/home/shxtc1/TWAS_FUSION/WEIGHTS//GTEx.Esophagus_Mucosa/GTEx.Esophagus_Mucosa.ENSG00000148660.16.CAMK2G.wgt.RDat	CAMK2G	10	75572259	75634343	0.0954	rs2675666	2.05	rs2688612	0.03838	4.73	0.35946	245	3	lasso	0.065	4e-05	0.43178	0.6659
NA	/share/home/shxtc1/TWAS_FUSION/WEIGHTS//GTEx.Esophagus_Mucosa/GTEx.Esophagus_Mucosa.ENSG00000119943.6.PYROXD2.wgt.RDat	PYROXD2	10	100143322	100174941	0.176	rs7075856	-2.92	rs1061437	0.182364	7.2	0.34523	499	3	lasso	0.18	2.1e-12	0.42565	0.67037
NA	/share/home/shxtc1/TWAS_FUSION/WEIGHTS//GTEx.Esophagus_Mucosa/GTEx.Esophagus_Mucosa.ENSG00000062650.13.WAPAL.wgt.RDat	WAPAL	10	88195013	88281572	0.0794	rs12358661	-2.85	rs2803546	0.074479	-4.48	-0.39827	487	1	top1	0.074	1.1e-05	0.39827	0.69043
NA	/share/home/shxtc1/TWAS_FUSION/WEIGHTS//GTEx.Esophagus_Mucosa/GTEx.Esophagus_Mucosa.ENSG00000042286.10.AIFM2.wgt.RDat	AIFM2	10	71857979	71892690	0.4036	rs14761	3.4	rs2394642	0.413254	10.01	0.50773	733	16	enet	0.42	4e-30	0.39724	0.69119
NA	/share/home/shxtc1/TWAS_FUSION/WEIGHTS//GTEx.Esophagus_Mucosa/GTEx.Esophagus_Mucosa.ENSG00000232229.1.LINC00865.wgt.RDat	LINC00865	10	91589267	91600618	0.1278	rs1547843	-2.15	rs3740040	0.126187	6.69	-0.38931	488	1	top1	0.13	9.1e-09	-0.38931	0.69704
NA	/share/home/shxtc1/TWAS_FUSION/WEIGHTS//GTEx.Esophagus_Mucosa/GTEx.Esophagus_Mucosa.ENSG00000188234.9.AGAP4.wgt.RDat	AGAP4	10	46321042	46349323	0.1986	rs3780900	-1.39	rs10751383	0.12461	-6.55	-0.3303	123	6	lasso	0.17	1.6e-11	0.37938	0.7044
NA	/share/home/shxtc1/TWAS_FUSION/WEIGHTS//GTEx.Esophagus_Mucosa/GTEx.Esophagus_Mucosa.ENSG00000107651.8.SEC23IP.wgt.RDat	SEC23IP	10	121652223	121702014	0.157	rs196340	2.93	rs3892668	-0.003638	-3.61	-0.37163	515	1	top1	-0.0036	0.71	0.37163	0.71017
NA	/share/home/shxtc1/TWAS_FUSION/WEIGHTS//GTEx.Esophagus_Mucosa/GTEx.Esophagus_Mucosa.ENSG00000127884.4.ECHS1.wgt.RDat	ECHS1	10	135175984	135187193	0.1008	rs10857665	3.55	rs4240520	0.012321	-3.79	0.87635	340	15	enet	0.077	7.2e-06	-0.36816	0.71276
NA	/share/home/shxtc1/TWAS_FUSION/WEIGHTS//GTEx.Esophagus_Mucosa/GTEx.Esophagus_Mucosa.ENSG00000138303.13.ASCC1.wgt.RDat	ASCC1	10	73856278	73976892	0.1567	rs1665692	2.55	rs7919980	-0.003184	-3.6	0.35213	488	1	top1	-0.0032	0.62	-0.35213	0.72474
NA	/share/home/shxtc1/TWAS_FUSION/WEIGHTS//GTEx.Esophagus_Mucosa/GTEx.Esophagus_Mucosa.ENSG00000175395.11.ZNF25.wgt.RDat	ZNF25	10	38238500	38265561	0.0504	rs11011338	3.43	rs2472171	0.011672	3.73	-0.28261	276	23	enet	0.051	0.00024	0.31085	0.75591
NA	/share/home/shxtc1/TWAS_FUSION/WEIGHTS//GTEx.Esophagus_Mucosa/GTEx.Esophagus_Mucosa.ENSG00000170430.9.MGMT.wgt.RDat	MGMT	10	131265448	131566271	0.4078	rs1888874	-2.92	rs1008982	0.332084	-8.95	-0.28474	749	37	enet	0.38	2.3e-26	-0.31073	0.756
NA	/share/home/shxtc1/TWAS_FUSION/WEIGHTS//GTEx.Esophagus_Mucosa/GTEx.Esophagus_Mucosa.ENSG00000151532.9.VTI1A.wgt.RDat	VTI1A	10	114206756	114578503	0.1493	rs11196229	3.22	rs8624	0.076511	4.52	0.30755	608	1	top1	0.077	8.2e-06	0.30755	0.75843
NA	/share/home/shxtc1/TWAS_FUSION/WEIGHTS//GTEx.Esophagus_Mucosa/GTEx.Esophagus_Mucosa.ENSG00000012779.6.ALOX5.wgt.RDat	ALOX5	10	45869661	45941561	0.288	rs6593456	2.83	rs7913948	0.009172	-3.83	-0.0538	330	45	enet	0.04	0.0011	-0.3038	0.76128
NA	/share/home/shxtc1/TWAS_FUSION/WEIGHTS//GTEx.Esophagus_Mucosa/GTEx.Esophagus_Mucosa.ENSG00000165832.4.TRUB1.wgt.RDat	TRUB1	10	116697952	116737430	0.105	rs11196869	-3.27	rs11196984	0.035445	4.27	-0.16792	328	4	lasso	0.039	0.0012	-0.28825	0.77316
NA	/share/home/shxtc1/TWAS_FUSION/WEIGHTS//GTEx.Esophagus_Mucosa/GTEx.Esophagus_Mucosa.ENSG00000156398.8.SFXN2.wgt.RDat	SFXN2	10	104474295	104503249	0.4793	rs11191279	1.78	rs2902548	0.299598	-8.59	0.2865	363	1	top1	0.3	2.2e-20	-0.2865	0.77449
NA	/share/home/shxtc1/TWAS_FUSION/WEIGHTS//GTEx.Esophagus_Mucosa/GTEx.Esophagus_Mucosa.ENSG00000271335.1.RP11-324I22.4.wgt.RDat	RP11-324I22.4	10	35603480	35625329	0.1699	rs586934	-2.4	rs4934753	0.205923	7.5	0.58328	333	7	lasso	0.22	1.7e-14	0.27665	0.78205
NA	/share/home/shxtc1/TWAS_FUSION/WEIGHTS//GTEx.Esophagus_Mucosa/GTEx.Esophagus_Mucosa.ENSG00000241058.1.NSUN6.wgt.RDat	NSUN6	10	18834490	18905222	0.2095	rs41383652	3.17	rs1971272	0.107303	-5.75	1.41659	606	5	lasso	0.14	9.6e-10	-0.26015	0.79475
NA	/share/home/shxtc1/TWAS_FUSION/WEIGHTS//GTEx.Esophagus_Mucosa/GTEx.Esophagus_Mucosa.ENSG00000150867.9.PIP4K2A.wgt.RDat	PIP4K2A	10	22823778	23003484	0.1334	rs17415557	-3.11	rs10828395	0.050169	-4.84	-0.51121	378	5	lasso	0.053	0.00019	0.25568	0.7982
NA	/share/home/shxtc1/TWAS_FUSION/WEIGHTS//GTEx.Esophagus_Mucosa/GTEx.Esophagus_Mucosa.ENSG00000023041.7.ZDHHC6.wgt.RDat	ZDHHC6	10	114190058	114206672	0.2802	rs11196002	2.65	rs8624	0.166538	6.86	0.30755	449	5	lasso	0.19	1.5e-12	0.23915	0.81099
NA	/share/home/shxtc1/TWAS_FUSION/WEIGHTS//GTEx.Esophagus_Mucosa/GTEx.Esophagus_Mucosa.ENSG00000196072.7.BLOC1S2.wgt.RDat	BLOC1S2	10	102033713	102046469	0.2879	rs2902364	-2.56	rs7912400	0.228067	-7.7	-0.21548	399	1	top1	0.23	2.7e-15	0.21548	0.82939
NA	/share/home/shxtc1/TWAS_FUSION/WEIGHTS//GTEx.Esophagus_Mucosa/GTEx.Esophagus_Mucosa.ENSG00000216937.7.CCDC7.wgt.RDat	CCDC7	10	32735068	32807433	0.0734	rs9299680	2.99	rs2370772	0.006042	3.91	-0.6308	346	9	lasso	0.0078	0.091	-0.19172	0.84796
NA	/share/home/shxtc1/TWAS_FUSION/WEIGHTS//GTEx.Esophagus_Mucosa/GTEx.Esophagus_Mucosa.ENSG00000075826.12.SEC31B.wgt.RDat	SEC31B	10	102246399	102279711	0.1447	rs2902364	-2.56	rs2273695	0.178274	-6.63	-0.19152	425	1	top1	0.18	5.1e-12	0.19152	0.84812
NA	/share/home/shxtc1/TWAS_FUSION/WEIGHTS//GTEx.Esophagus_Mucosa/GTEx.Esophagus_Mucosa.ENSG00000120008.11.WDR11.wgt.RDat	WDR11	10	122610687	122669036	0.2703	rs7910507	3.75	rs10886788	0.194611	-7.2	-0.18602	666	1	top1	0.19	4.5e-13	0.18602	0.85243
NA	/share/home/shxtc1/TWAS_FUSION/WEIGHTS//GTEx.Esophagus_Mucosa/GTEx.Esophagus_Mucosa.ENSG00000166321.9.NUDT13.wgt.RDat	NUDT13	10	74870217	74891586	0.2687	rs16930108	-2.56	rs7078127	0.224315	-8.03	-0.17775	223	48	enet	0.25	1.7e-16	0.18154	0.85594
NA	/share/home/shxtc1/TWAS_FUSION/WEIGHTS//GTEx.Esophagus_Mucosa/GTEx.Esophagus_Mucosa.ENSG00000156042.13.TTC18.wgt.RDat	TTC18	10	75013517	75118617	0.1478	rs16930108	-2.56	rs7069592	0.129	-6.28	-0.45533	249	10	enet	0.14	2.1e-09	-0.18057	0.8567
NA	/share/home/shxtc1/TWAS_FUSION/WEIGHTS//GTEx.Esophagus_Mucosa/GTEx.Esophagus_Mucosa.ENSG00000152782.12.PANK1.wgt.RDat	PANK1	10	91342745	91405215	0.1155	rs7091822	-2.54	rs17484219	0.010555	-3.79	-1.04528	535	15	enet	0.049	0.00031	-0.17304	0.86262
NA	/share/home/shxtc1/TWAS_FUSION/WEIGHTS//GTEx.Esophagus_Mucosa/GTEx.Esophagus_Mucosa.ENSG00000224596.3.ZMIZ1-AS1.wgt.RDat	ZMIZ1-AS1	10	80703085	80827652	0.3599	rs11002888	-2.71	rs7921660	0.187264	7.15	-0.42359	632	25	enet	0.22	1.9e-14	-0.16508	0.86888
NA	/share/home/shxtc1/TWAS_FUSION/WEIGHTS//GTEx.Esophagus_Mucosa/GTEx.Esophagus_Mucosa.ENSG00000150054.14.MPP7.wgt.RDat	MPP7	10	28339922	28623415	0.2157	rs4598563	-2.96	rs7898888	0.044133	-4.25	-0.44794	647	5	lasso	0.064	4.4e-05	0.15663	0.87553
NA	/share/home/shxtc1/TWAS_FUSION/WEIGHTS//GTEx.Esophagus_Mucosa/GTEx.Esophagus_Mucosa.ENSG00000096717.7.SIRT1.wgt.RDat	SIRT1	10	69644427	69678147	0.0618	rs3740049	-2.58	rs11599081	0.018512	3.75	0.15011	353	1	top1	0.019	0.02	0.15011	0.88067
NA	/share/home/shxtc1/TWAS_FUSION/WEIGHTS//GTEx.Esophagus_Mucosa/GTEx.Esophagus_Mucosa.ENSG00000271670.1.RP11-95I16.4.wgt.RDat	RP11-95I16.4	10	122638768	122640179	0.4299	rs7910507	3.75	rs3758510	0.472049	-10.67	-0.14186	632	1	top1	0.47	4.4e-35	0.14186	0.88719
NA	/share/home/shxtc1/TWAS_FUSION/WEIGHTS//GTEx.Esophagus_Mucosa/GTEx.Esophagus_Mucosa.ENSG00000196177.8.ACADSB.wgt.RDat	ACADSB	10	124768495	124817827	0.4692	rs7896499	2.98	rs12263012	0.412923	9.96	-0.05607	604	8	lasso	0.43	9.1e-31	-0.11532	0.90819
NA	/share/home/shxtc1/TWAS_FUSION/WEIGHTS//GTEx.Esophagus_Mucosa/GTEx.Esophagus_Mucosa.ENSG00000059573.4.ALDH18A1.wgt.RDat	ALDH18A1	10	97365696	97416463	0.1611	rs11188322	-3.09	rs7922216	0.015789	4.17	1.03437	511	6	lasso	0.057	0.00012	0.10987	0.91251
NA	/share/home/shxtc1/TWAS_FUSION/WEIGHTS//GTEx.Esophagus_Mucosa/GTEx.Esophagus_Mucosa.ENSG00000165650.7.PDZD8.wgt.RDat	PDZD8	10	119040000	119134978	0.2053	rs7088180	2.82	rs363230	0.13718	-5.87	0.09977	563	1	top1	0.14	1.9e-09	-0.09977	0.92053
NA	/share/home/shxtc1/TWAS_FUSION/WEIGHTS//GTEx.Esophagus_Mucosa/GTEx.Esophagus_Mucosa.ENSG00000079332.10.SAR1A.wgt.RDat	SAR1A	10	71907045	71930279	0.2259	rs14761	3.4	rs3858169	0.091841	-5.52	0.66371	706	32	enet	0.097	5.4e-07	0.09928	0.92092
NA	/share/home/shxtc1/TWAS_FUSION/WEIGHTS//GTEx.Esophagus_Mucosa/GTEx.Esophagus_Mucosa.ENSG00000148832.10.PAOX.wgt.RDat	PAOX	10	135193503	135203251	0.1156	rs10857665	3.55	rs4240520	0.088071	-5.31	0.87635	329	15	enet	0.13	7.4e-09	-0.09169	0.92695
NA	/share/home/shxtc1/TWAS_FUSION/WEIGHTS//GTEx.Esophagus_Mucosa/GTEx.Esophagus_Mucosa.ENSG00000166135.9.HIF1AN.wgt.RDat	HIF1AN	10	102295616	102319755	0.1427	rs807051	3.03	rs2495747	0.081337	-5.29	-0.22808	432	7	lasso	0.086	2.2e-06	0.09115	0.92737
NA	/share/home/shxtc1/TWAS_FUSION/WEIGHTS//GTEx.Esophagus_Mucosa/GTEx.Esophagus_Mucosa.ENSG00000138346.10.DNA2.wgt.RDat	DNA2	10	70173821	70231879	0.3154	rs7894163	-2.03	rs12217591	0.124564	-6.46	0.50263	396	4	lasso	0.17	2.1e-11	-0.08439	0.93275
NA	/share/home/shxtc1/TWAS_FUSION/WEIGHTS//GTEx.Esophagus_Mucosa/GTEx.Esophagus_Mucosa.ENSG00000099290.11.FAM21A.wgt.RDat	FAM21A	10	51827648	51893269	0.6299	rs11813798	2.69	rs2338050	0.42534	-10.18	-0.45553	300	16	enet	0.47	9.2e-35	0.07708	0.93856
NA	/share/home/shxtc1/TWAS_FUSION/WEIGHTS//GTEx.Esophagus_Mucosa/GTEx.Esophagus_Mucosa.ENSG00000204169.6.AGAP7.wgt.RDat	AGAP7	10	51464162	51486327	0.4519	rs7350420	1.8	rs10821609	0.122487	6.39	0.43281	69	21	enet	0.29	7.2e-20	-0.0706	0.94371
NA	/share/home/shxtc1/TWAS_FUSION/WEIGHTS//GTEx.Esophagus_Mucosa/GTEx.Esophagus_Mucosa.ENSG00000165730.10.STOX1.wgt.RDat	STOX1	10	70587298	70655188	0.2225	rs12415599	-3.11	rs3740593	0.227448	7.75	-0.06278	437	1	top1	0.23	3e-15	-0.06278	0.94995
NA	/share/home/shxtc1/TWAS_FUSION/WEIGHTS//GTEx.Esophagus_Mucosa/GTEx.Esophagus_Mucosa.ENSG00000151208.12.DLG5.wgt.RDat	DLG5	10	79550549	79686378	0.2133	rs35799	3.05	rs2579178	0.163026	6.77	0.53802	584	5	lasso	0.18	5.3e-12	-0.02361	0.98116
NA	/share/home/shxtc1/TWAS_FUSION/WEIGHTS//GTEx.Esophagus_Mucosa/GTEx.Esophagus_Mucosa.ENSG00000107779.7.BMPR1A.wgt.RDat	BMPR1A	10	88516407	88692595	0.1206	rs35612501	-2.18	rs4934279	0.055994	-4.47	-0.07698	332	31	enet	0.072	1.5e-05	-0.02156	0.9828
NA	/share/home/shxtc1/TWAS_FUSION/WEIGHTS//GTEx.Esophagus_Mucosa/GTEx.Esophagus_Mucosa.ENSG00000107959.11.PITRM1.wgt.RDat	PITRM1	10	3179920	3215003	0.1391	rs2306305	2.81	rs11591441	0.156983	6.21	0.00196	734	1	top1	0.16	1.1e-10	0.00196	0.99844

### Sheet: Esophagus_Gastroesophageal_
PANEL	FILE	ID	CHR	P0	P1	HSQ	BEST.GWAS.ID	BEST.GWAS.Z	EQTL.ID	EQTL.R2	EQTL.Z	EQTL.GWAS.Z	NSNP	NWGT	MODEL	MODELCV.R2	MODELCV.PV	TWAS.Z	TWAS.P
NA	/share/home/shxtc1/TWAS_FUSION/WEIGHTS//GTEx.Esophagus_Gastroesophageal_Junction/GTEx.Esophagus_Gastroesophageal_Junction.ENSG00000169129.10.AFAP1L2.wgt.RDat	AFAP1L2	10	116054583	116164515	0.18	rs11196869	-3.27	rs1407278	0.064491	4.15	0.7112	498	12	enet	0.075	0.0011	1.6978	0.0895
NA	/share/home/shxtc1/TWAS_FUSION/WEIGHTS//GTEx.Esophagus_Gastroesophageal_Junction/GTEx.Esophagus_Gastroesophageal_Junction.ENSG00000165806.15.CASP7.wgt.RDat	CASP7	10	115438942	115490662	0.337	rs11196406	4.04	rs3814231	0.261277	-5.83	-1.6071	609	1	top1	0.26	5.8e-10	1.6071	0.108
NA	/share/home/shxtc1/TWAS_FUSION/WEIGHTS//GTEx.Esophagus_Gastroesophageal_Junction/GTEx.Esophagus_Gastroesophageal_Junction.ENSG00000174194.11.AGAP8.wgt.RDat	AGAP8	10	51224681	51371321	0.789	rs11101175	-2.19	rs17720205	0.340973	7.05	-1.1115	206	10	enet	0.56	8.7e-24	-1.5116	0.1306
NA	/share/home/shxtc1/TWAS_FUSION/WEIGHTS//GTEx.Esophagus_Gastroesophageal_Junction/GTEx.Esophagus_Gastroesophageal_Junction.ENSG00000230091.2.TMEM254-AS1.wgt.RDat	TMEM254-AS1	10	81806616	81838668	0.585	rs1650187	2.46	rs3824727	0.285345	7.01	1.0997	330	4	lasso	0.42	8.8e-17	1.4859	0.1373
NA	/share/home/shxtc1/TWAS_FUSION/WEIGHTS//GTEx.Esophagus_Gastroesophageal_Junction/GTEx.Esophagus_Gastroesophageal_Junction.ENSG00000254635.1.WAC-AS1.wgt.RDat	WAC-AS1	10	28811581	28821672	0.367	rs10508731	2.69	rs332189	0.160785	5.34	-1.5237	578	6	lasso	0.2	9.1e-08	-1.4783	0.1393
NA	/share/home/shxtc1/TWAS_FUSION/WEIGHTS//GTEx.Esophagus_Gastroesophageal_Junction/GTEx.Esophagus_Gastroesophageal_Junction.ENSG00000176273.10.SLC35G1.wgt.RDat	SLC35G1	10	95653730	95715819	0.242	rs10882380	-2.68	rs3088126	0.138139	-5.3	-1.0897	479	25	enet	0.14	9.9e-06	1.4661	0.1426
NA	/share/home/shxtc1/TWAS_FUSION/WEIGHTS//GTEx.Esophagus_Gastroesophageal_Junction/GTEx.Esophagus_Gastroesophageal_Junction.ENSG00000152778.7.IFIT5.wgt.RDat	IFIT5	10	91174343	91180758	0.204	rs7091822	-2.54	rs303208	0.175638	-5.32	-1.4551	547	3	lasso	0.18	3.4e-07	1.391	0.1642
NA	/share/home/shxtc1/TWAS_FUSION/WEIGHTS//GTEx.Esophagus_Gastroesophageal_Junction/GTEx.Esophagus_Gastroesophageal_Junction.ENSG00000165752.12.STK32C.wgt.RDat	STK32C	10	134020996	134145351	0.271	rs4291594	-3.42	rs11592559	0.140061	-5.32	-0.5568	489	5	lasso	0.15	3.7e-06	1.3294	0.1837
NA	/share/home/shxtc1/TWAS_FUSION/WEIGHTS//GTEx.Esophagus_Gastroesophageal_Junction/GTEx.Esophagus_Gastroesophageal_Junction.ENSG00000107854.5.TNKS2.wgt.RDat	TNKS2	10	93558069	93625033	0.216	rs11597974	2.99	rs7099658	0.107878	4.81	-0.776	318	4	lasso	0.15	5.5e-06	-1.3101	0.1902
NA	/share/home/shxtc1/TWAS_FUSION/WEIGHTS//GTEx.Esophagus_Gastroesophageal_Junction/GTEx.Esophagus_Gastroesophageal_Junction.ENSG00000107554.11.DNMBP.wgt.RDat	DNMBP	10	101635334	101769676	0.141	rs6584294	-2.81	rs2073337	0.048085	4.03	-1.3017	488	1	top1	0.048	0.0078	-1.3017	0.193
NA	/share/home/shxtc1/TWAS_FUSION/WEIGHTS//GTEx.Esophagus_Gastroesophageal_Junction/GTEx.Esophagus_Gastroesophageal_Junction.ENSG00000065665.16.SEC61A2.wgt.RDat	SEC61A2	10	12171636	12204288	0.284	rs10458822	3.32	rs9633765	0.126053	-4.54	1.1206	528	1	top1	0.13	2.7e-05	-1.1206	0.2625
NA	/share/home/shxtc1/TWAS_FUSION/WEIGHTS//GTEx.Esophagus_Gastroesophageal_Junction/GTEx.Esophagus_Gastroesophageal_Junction.ENSG00000244393.3.RP11-592B15.3.wgt.RDat	RP11-592B15.3	10	51253146	51262177	0.296	rs11101175	-2.19	rs17720205	0.20989	5.35	-1.1115	181	1	top1	0.21	4.1e-08	-1.1115	0.2664
NA	/share/home/shxtc1/TWAS_FUSION/WEIGHTS//GTEx.Esophagus_Gastroesophageal_Junction/GTEx.Esophagus_Gastroesophageal_Junction.ENSG00000226864.1.RP11-500G22.2.wgt.RDat	RP11-500G22.2	10	123687827	123711480	0.223	rs3750842	-3.07	rs2420979	0.04595	-4.91	0.9681	619	4	lasso	0.12	5.1e-05	1.0556	0.2911
NA	/share/home/shxtc1/TWAS_FUSION/WEIGHTS//GTEx.Esophagus_Gastroesophageal_Junction/GTEx.Esophagus_Gastroesophageal_Junction.ENSG00000151640.8.DPYSL4.wgt.RDat	DPYSL4	10	134000404	134019280	0.671	rs4291594	-3.42	rs2814167	0.36525	7.3	-1.1328	440	9	lasso	0.43	7.4e-17	-1.0366	0.2999
NA	/share/home/shxtc1/TWAS_FUSION/WEIGHTS//GTEx.Esophagus_Gastroesophageal_Junction/GTEx.Esophagus_Gastroesophageal_Junction.ENSG00000271880.1.RP11-96C23.5.wgt.RDat	RP11-96C23.5	10	88742897	88743698	0.272	rs35612501	-2.18	rs2354354	0.011953	4.14	0.9661	235	25	enet	0.12	4.5e-05	1.0192	0.3081
NA	/share/home/shxtc1/TWAS_FUSION/WEIGHTS//GTEx.Esophagus_Gastroesophageal_Junction/GTEx.Esophagus_Gastroesophageal_Junction.ENSG00000148832.10.PAOX.wgt.RDat	PAOX	10	135193503	135203251	0.182	rs10857665	3.55	rs4240520	0.115592	-4.87	0.8763	329	3	lasso	0.14	8.2e-06	-0.9403	0.3471
NA	/share/home/shxtc1/TWAS_FUSION/WEIGHTS//GTEx.Esophagus_Gastroesophageal_Junction/GTEx.Esophagus_Gastroesophageal_Junction.ENSG00000133661.11.SFTPD.wgt.RDat	SFTPD	10	81697496	81742370	0.388	rs1650187	2.46	rs1885553	0.189008	5.63	1.1996	314	36	enet	0.31	6.3e-12	0.8713	0.3836
NA	/share/home/shxtc1/TWAS_FUSION/WEIGHTS//GTEx.Esophagus_Gastroesophageal_Junction/GTEx.Esophagus_Gastroesophageal_Junction.ENSG00000148690.10.FRA10AC1.wgt.RDat	FRA10AC1	10	95427640	95462329	0.378	rs10882380	-2.68	rs10882326	0.117881	4.97	0.6124	538	10	lasso	0.15	4.1e-06	0.8513	0.3946
NA	/share/home/shxtc1/TWAS_FUSION/WEIGHTS//GTEx.Esophagus_Gastroesophageal_Junction/GTEx.Esophagus_Gastroesophageal_Junction.ENSG00000151208.12.DLG5.wgt.RDat	DLG5	10	79550549	79686378	0.269	rs35799	3.05	rs10430531	0.026951	4.48	0.0995	584	13	enet	0.058	0.0039	-0.8245	0.4096
NA	/share/home/shxtc1/TWAS_FUSION/WEIGHTS//GTEx.Esophagus_Gastroesophageal_Junction/GTEx.Esophagus_Gastroesophageal_Junction.ENSG00000172661.13.FAM21C.wgt.RDat	FAM21C	10	46222648	46288409	0.225	rs12765621	-1.44	rs17157941	0.115913	-4.52	-0.8114	166	1	top1	0.12	5.7e-05	0.8114	0.4172
NA	/share/home/shxtc1/TWAS_FUSION/WEIGHTS//GTEx.Esophagus_Gastroesophageal_Junction/GTEx.Esophagus_Gastroesophageal_Junction.ENSG00000224886.2.BEND3P3.wgt.RDat	BEND3P3	10	81444250	81444739	0.307	rs11002888	-2.71	rs10443918	0.04053	-4.29	0.7766	313	1	top1	0.041	0.014	-0.7766	0.4374
NA	/share/home/shxtc1/TWAS_FUSION/WEIGHTS//GTEx.Esophagus_Gastroesophageal_Junction/GTEx.Esophagus_Gastroesophageal_Junction.ENSG00000095485.12.CWF19L1.wgt.RDat	CWF19L1	10	101992055	102027437	0.255	rs2902364	-2.56	rs12784396	0.253716	5.73	-0.7604	395	1	top1	0.25	1.1e-09	-0.7604	0.447
NA	/share/home/shxtc1/TWAS_FUSION/WEIGHTS//GTEx.Esophagus_Gastroesophageal_Junction/GTEx.Esophagus_Gastroesophageal_Junction.ENSG00000198035.9.AGAP9.wgt.RDat	AGAP9	10	48189612	48237508	0.24	rs12778247	-2.68	rs4342964	0.09736	-4.38	0.319	191	12	enet	0.14	1.3e-05	-0.7598	0.4474
NA	/share/home/shxtc1/TWAS_FUSION/WEIGHTS//GTEx.Esophagus_Gastroesophageal_Junction/GTEx.Esophagus_Gastroesophageal_Junction.ENSG00000226381.3.RP11-119F19.2.wgt.RDat	RP11-119F19.2	10	81425253	81526085	0.214	rs11002888	-2.71	rs10762867	0.121615	-4.69	0.7278	365	1	top1	0.12	3.7e-05	-0.7278	0.4667
NA	/share/home/shxtc1/TWAS_FUSION/WEIGHTS//GTEx.Esophagus_Gastroesophageal_Junction/GTEx.Esophagus_Gastroesophageal_Junction.ENSG00000203867.7.RBM20.wgt.RDat	RBM20	10	112404155	112599227	0.25	rs11195442	2.98	rs17127310	0.00708	-3.34	0.6843	559	1	top1	0.0071	0.17	-0.6843	0.4938
NA	/share/home/shxtc1/TWAS_FUSION/WEIGHTS//GTEx.Esophagus_Gastroesophageal_Junction/GTEx.Esophagus_Gastroesophageal_Junction.ENSG00000172671.15.ZFAND4.wgt.RDat	ZFAND4	10	46111043	46168228	0.141	rs12765621	-1.44	rs17159090	0.027117	4.15	-0.6917	207	11	enet	0.055	0.0047	-0.6424	0.5206
NA	/share/home/shxtc1/TWAS_FUSION/WEIGHTS//GTEx.Esophagus_Gastroesophageal_Junction/GTEx.Esophagus_Gastroesophageal_Junction.ENSG00000221767.1.MIR1307.wgt.RDat	MIR1307	10	105154010	105154158	0.332	rs17115986	-2.58	rs2271751	0.441816	7.76	0.6578	335	6	lasso	0.44	1.1e-17	0.6277	0.5302
NA	/share/home/shxtc1/TWAS_FUSION/WEIGHTS//GTEx.Esophagus_Gastroesophageal_Junction/GTEx.Esophagus_Gastroesophageal_Junction.ENSG00000188690.8.UROS.wgt.RDat	UROS	10	127477146	127511817	0.206	rs2366052	-2.68	rs11244664	0.085563	-4.87	-0.5707	582	4	lasso	0.13	2e-05	0.6146	0.5388
NA	/share/home/shxtc1/TWAS_FUSION/WEIGHTS//GTEx.Esophagus_Gastroesophageal_Junction/GTEx.Esophagus_Gastroesophageal_Junction.ENSG00000165983.10.PTER.wgt.RDat	PTER	10	16478942	16555736	0.226	rs11253941	3.04	rs2356590	0.041631	3.79	0.5906	622	1	top1	0.042	0.012	0.5906	0.5548
NA	/share/home/shxtc1/TWAS_FUSION/WEIGHTS//GTEx.Esophagus_Gastroesophageal_Junction/GTEx.Esophagus_Gastroesophageal_Junction.ENSG00000183605.12.SFXN4.wgt.RDat	SFXN4	10	120900425	120925179	0.449	rs196340	2.93	rs10749291	0.378608	7.2	-0.5879	479	1	top1	0.38	1.1e-14	-0.5879	0.5566
NA	/share/home/shxtc1/TWAS_FUSION/WEIGHTS//GTEx.Esophagus_Gastroesophageal_Junction/GTEx.Esophagus_Gastroesophageal_Junction.ENSG00000059573.4.ALDH18A1.wgt.RDat	ALDH18A1	10	97365696	97416463	0.179	rs11188322	-3.09	rs11598540	-0.007757	3.31	0.6223	511	11	lasso	-0.0054	0.57	-0.5814	0.561
NA	/share/home/shxtc1/TWAS_FUSION/WEIGHTS//GTEx.Esophagus_Gastroesophageal_Junction/GTEx.Esophagus_Gastroesophageal_Junction.ENSG00000138111.10.TMEM180.wgt.RDat	TMEM180	10	104221149	104236802	0.22	rs11191279	1.78	rs2274351	0.22929	5.63	0.2992	339	11	enet	0.27	3e-10	0.5777	0.5634
NA	/share/home/shxtc1/TWAS_FUSION/WEIGHTS//GTEx.Esophagus_Gastroesophageal_Junction/GTEx.Esophagus_Gastroesophageal_Junction.ENSG00000272692.1.RP11-399K21.14.wgt.RDat	RP11-399K21.14	10	77169888	77171600	0.335	rs3740316	-2.4	rs12258277	-0.005795	3.82	-0.5675	356	2	enet	-0.005	0.54	-0.5654	0.5718
NA	/share/home/shxtc1/TWAS_FUSION/WEIGHTS//GTEx.Esophagus_Gastroesophageal_Junction/GTEx.Esophagus_Gastroesophageal_Junction.ENSG00000119943.6.PYROXD2.wgt.RDat	PYROXD2	10	100143322	100174941	0.283	rs7075856	-2.92	rs7075655	0.353724	6.75	0.5614	499	1	top1	0.35	1.3e-13	0.5614	0.5745
NA	/share/home/shxtc1/TWAS_FUSION/WEIGHTS//GTEx.Esophagus_Gastroesophageal_Junction/GTEx.Esophagus_Gastroesophageal_Junction.ENSG00000180817.7.PPA1.wgt.RDat	PPA1	10	71962586	71993667	0.354	rs14761	3.4	rs6480442	0.294749	6.15	-0.4966	703	1	top1	0.29	3.1e-11	-0.4966	0.6195
NA	/share/home/shxtc1/TWAS_FUSION/WEIGHTS//GTEx.Esophagus_Gastroesophageal_Junction/GTEx.Esophagus_Gastroesophageal_Junction.ENSG00000187134.8.AKR1C1.wgt.RDat	AKR1C1	10	4934796	5025475	0.332	rs9423375	2.61	rs313478	-0.00042	-3.76	0.0269	690	9	enet	0.018	0.075	-0.4874	0.626
NA	/share/home/shxtc1/TWAS_FUSION/WEIGHTS//GTEx.Esophagus_Gastroesophageal_Junction/GTEx.Esophagus_Gastroesophageal_Junction.ENSG00000204147.5.ASAH2B.wgt.RDat	ASAH2B	10	52499078	52516948	0.317	rs10996282	3.12	rs4382847	0.197723	5.8	0.4822	473	1	top1	0.2	1.1e-07	0.4822	0.6297
NA	/share/home/shxtc1/TWAS_FUSION/WEIGHTS//GTEx.Esophagus_Gastroesophageal_Junction/GTEx.Esophagus_Gastroesophageal_Junction.ENSG00000169826.6.CSGALNACT2.wgt.RDat	CSGALNACT2	10	43633934	43680756	0.282	rs17447650	-2.58	rs3004214	0.084247	5.15	0.7024	397	9	lasso	0.2	9.2e-08	0.4611	0.6447
NA	/share/home/shxtc1/TWAS_FUSION/WEIGHTS//GTEx.Esophagus_Gastroesophageal_Junction/GTEx.Esophagus_Gastroesophageal_Junction.ENSG00000271335.1.RP11-324I22.4.wgt.RDat	RP11-324I22.4	10	35603480	35625329	0.163	rs586934	-2.4	rs2474528	0.166078	5.43	0.3383	333	2	lasso	0.19	2.9e-07	0.3951	0.6928
NA	/share/home/shxtc1/TWAS_FUSION/WEIGHTS//GTEx.Esophagus_Gastroesophageal_Junction/GTEx.Esophagus_Gastroesophageal_Junction.ENSG00000232229.1.LINC00865.wgt.RDat	LINC00865	10	91589267	91600618	0.571	rs1547843	-2.15	rs3740040	0.475569	7.77	-0.3893	488	1	top1	0.48	2.6e-19	-0.3893	0.697
NA	/share/home/shxtc1/TWAS_FUSION/WEIGHTS//GTEx.Esophagus_Gastroesophageal_Junction/GTEx.Esophagus_Gastroesophageal_Junction.ENSG00000270670.1.RP11-248C1.3.wgt.RDat	RP11-248C1.3	10	91597369	91599091	0.55	rs1547843	-2.15	rs3740040	0.416234	7.29	-0.3893	483	1	top1	0.42	2.1e-16	-0.3893	0.697
NA	/share/home/shxtc1/TWAS_FUSION/WEIGHTS//GTEx.Esophagus_Gastroesophageal_Junction/GTEx.Esophagus_Gastroesophageal_Junction.ENSG00000170430.9.MGMT.wgt.RDat	MGMT	10	131265448	131566271	0.341	rs1888874	-2.92	rs3858300	0.30943	-6.39	-0.3681	749	1	top1	0.31	8.2e-12	0.3681	0.7128
NA	/share/home/shxtc1/TWAS_FUSION/WEIGHTS//GTEx.Esophagus_Gastroesophageal_Junction/GTEx.Esophagus_Gastroesophageal_Junction.ENSG00000119979.11.FAM45A.wgt.RDat	FAM45A	10	120863600	120897496	0.235	rs10787871	2.87	rs11198886	0.127902	4.22	0.3397	486	1	top1	0.13	2.3e-05	0.3397	0.7341
NA	/share/home/shxtc1/TWAS_FUSION/WEIGHTS//GTEx.Esophagus_Gastroesophageal_Junction/GTEx.Esophagus_Gastroesophageal_Junction.ENSG00000179296.9.CTGLF12P.wgt.RDat	CTGLF12P	10	49217898	49239729	0.212	rs11812546	-2.68	rs1867579	-0.006988	3.55	0.6681	165	9	lasso	-0.0026	0.41	-0.3349	0.7377
NA	/share/home/shxtc1/TWAS_FUSION/WEIGHTS//GTEx.Esophagus_Gastroesophageal_Junction/GTEx.Esophagus_Gastroesophageal_Junction.ENSG00000174721.9.FGFBP3.wgt.RDat	FGFBP3	10	93666346	93669240	0.25	rs11597974	2.99	rs11186734	0.201383	5.55	-0.3128	314	1	top1	0.2	8.2e-08	-0.3128	0.7545
NA	/share/home/shxtc1/TWAS_FUSION/WEIGHTS//GTEx.Esophagus_Gastroesophageal_Junction/GTEx.Esophagus_Gastroesophageal_Junction.ENSG00000120539.10.MASTL.wgt.RDat	MASTL	10	27447478	27475853	0.289	rs4598563	-2.96	rs7086553	0.439983	-7.51	0.2852	465	1	top1	0.44	1.6e-17	-0.2852	0.7755
NA	/share/home/shxtc1/TWAS_FUSION/WEIGHTS//GTEx.Esophagus_Gastroesophageal_Junction/GTEx.Esophagus_Gastroesophageal_Junction.ENSG00000204169.6.AGAP7.wgt.RDat	AGAP7	10	51464162	51486327	0.521	rs7350420	1.8	rs10821609	0.288175	6.22	0.4328	69	6	lasso	0.33	8.7e-13	0.2398	0.8105
NA	/share/home/shxtc1/TWAS_FUSION/WEIGHTS//GTEx.Esophagus_Gastroesophageal_Junction/GTEx.Esophagus_Gastroesophageal_Junction.ENSG00000166135.9.HIF1AN.wgt.RDat	HIF1AN	10	102295616	102319755	0.147	rs807051	3.03	rs2495725	0.036513	-4.27	0.2308	432	17	enet	0.09	0.00037	0.2205	0.8255
NA	/share/home/shxtc1/TWAS_FUSION/WEIGHTS//GTEx.Esophagus_Gastroesophageal_Junction/GTEx.Esophagus_Gastroesophageal_Junction.ENSG00000067082.10.KLF6.wgt.RDat	KLF6	10	3818188	3827473	0.397	rs12266938	2.97	rs1923396	0.000203	3.55	0.5822	620	9	lasso	0.0018	0.27	-0.1909	0.8486
NA	/share/home/shxtc1/TWAS_FUSION/WEIGHTS//GTEx.Esophagus_Gastroesophageal_Junction/GTEx.Esophagus_Gastroesophageal_Junction.ENSG00000120008.11.WDR11.wgt.RDat	WDR11	10	122610687	122669036	0.238	rs7910507	3.75	rs10886788	0.212347	-5.78	-0.186	666	1	top1	0.21	3.4e-08	0.186	0.8524
NA	/share/home/shxtc1/TWAS_FUSION/WEIGHTS//GTEx.Esophagus_Gastroesophageal_Junction/GTEx.Esophagus_Gastroesophageal_Junction.ENSG00000165650.7.PDZD8.wgt.RDat	PDZD8	10	119040000	119134978	0.217	rs7088180	2.82	rs181440	0.177731	-5.08	0.1718	563	1	top1	0.18	5.3e-07	-0.1718	0.8636
NA	/share/home/shxtc1/TWAS_FUSION/WEIGHTS//GTEx.Esophagus_Gastroesophageal_Junction/GTEx.Esophagus_Gastroesophageal_Junction.ENSG00000151929.5.BAG3.wgt.RDat	BAG3	10	121410882	121437331	0.439	rs196340	2.93	rs17607469	0.325271	6.71	-0.1635	486	1	top1	0.33	1.9e-12	-0.1635	0.8701
NA	/share/home/shxtc1/TWAS_FUSION/WEIGHTS//GTEx.Esophagus_Gastroesophageal_Junction/GTEx.Esophagus_Gastroesophageal_Junction.ENSG00000075826.12.SEC31B.wgt.RDat	SEC31B	10	102246399	102279711	0.153	rs2902364	-2.56	rs2295772	0.205866	-5.36	-0.1626	425	1	top1	0.21	5.7e-08	0.1626	0.8708
NA	/share/home/shxtc1/TWAS_FUSION/WEIGHTS//GTEx.Esophagus_Gastroesophageal_Junction/GTEx.Esophagus_Gastroesophageal_Junction.ENSG00000271670.1.RP11-95I16.4.wgt.RDat	RP11-95I16.4	10	122638768	122640179	0.458	rs7910507	3.75	rs3758510	0.445813	-7.51	-0.1419	632	1	top1	0.45	8.2e-18	0.1419	0.8872
NA	/share/home/shxtc1/TWAS_FUSION/WEIGHTS//GTEx.Esophagus_Gastroesophageal_Junction/GTEx.Esophagus_Gastroesophageal_Junction.ENSG00000166321.9.NUDT13.wgt.RDat	NUDT13	10	74870217	74891586	0.116	rs16930108	-2.56	rs7918396	0.155081	-4.66	0.1143	223	1	top1	0.16	3e-06	-0.1143	0.909
NA	/share/home/shxtc1/TWAS_FUSION/WEIGHTS//GTEx.Esophagus_Gastroesophageal_Junction/GTEx.Esophagus_Gastroesophageal_Junction.ENSG00000138346.10.DNA2.wgt.RDat	DNA2	10	70173821	70231879	0.214	rs7894163	-2.03	rs2031098	0.162742	-4.66	-0.1009	396	1	top1	0.16	1.7e-06	0.1009	0.9196
NA	/share/home/shxtc1/TWAS_FUSION/WEIGHTS//GTEx.Esophagus_Gastroesophageal_Junction/GTEx.Esophagus_Gastroesophageal_Junction.ENSG00000242600.2.MBL1P.wgt.RDat	MBL1P	10	81664654	81710092	0.406	rs1650187	2.46	rs728616	0.184785	5.31	-0.1055	324	7	lasso	0.19	1.8e-07	-0.0513	0.9591
NA	/share/home/shxtc1/TWAS_FUSION/WEIGHTS//GTEx.Esophagus_Gastroesophageal_Junction/GTEx.Esophagus_Gastroesophageal_Junction.ENSG00000099290.11.FAM21A.wgt.RDat	FAM21A	10	51827648	51893269	0.532	rs11813798	2.69	rs2338050	0.33524	-6.59	-0.4555	300	25	enet	0.35	1.7e-13	-0.0316	0.9748
NA	/share/home/shxtc1/TWAS_FUSION/WEIGHTS//GTEx.Esophagus_Gastroesophageal_Junction/GTEx.Esophagus_Gastroesophageal_Junction.ENSG00000203886.4.CYP17A1-AS1.wgt.RDat	CYP17A1-AS1	10	104592478	104594273	0.232	rs11191279	1.78	rs619824	0.081697	4.28	0.1115	337	23	enet	0.13	1.9e-05	0.0269	0.9785
NA	/share/home/shxtc1/TWAS_FUSION/WEIGHTS//GTEx.Esophagus_Gastroesophageal_Junction/GTEx.Esophagus_Gastroesophageal_Junction.ENSG00000188234.9.AGAP4.wgt.RDat	AGAP4	10	46321042	46349323	0.318	rs3780900	-1.39	rs10751384	0.025623	5.05	0.0854	123	5	lasso	0.13	2.1e-05	-0.0189	0.9849
NA	/share/home/shxtc1/TWAS_FUSION/WEIGHTS//GTEx.Esophagus_Gastroesophageal_Junction/GTEx.Esophagus_Gastroesophageal_Junction.ENSG00000241058.1.NSUN6.wgt.RDat	NSUN6	10	18834490	18905222	0.219	rs41383652	3.17	rs7088214	0.031729	-4.18	-0.0122	606	1	top1	0.032	0.026	0.0122	0.9902

### Sheet: Colon_Transverse pos dat
PANEL	FILE	ID	CHR	P0	P1	HSQ	BEST.GWAS.ID	BEST.GWAS.Z	EQTL.ID	EQTL.R2	EQTL.Z	EQTL.GWAS.Z	NSNP	NWGT	MODEL	MODELCV.R2	MODELCV.PV	TWAS.Z	TWAS.P
NA	/share/home/shxtc1/TWAS_FUSION/WEIGHTS//GTEx.Colon_Transverse/GTEx.Colon_Transverse.ENSG00000198060.5.MARCH5.wgt.RDat	MARCH5	10	94050920	94113721	0.1123	rs7067935	-2.9	rs2771268	0.121891	4.77	2.8331	329	1	top1	0.12	2.1e-06	2.8331	0.00461
NA	/share/home/shxtc1/TWAS_FUSION/WEIGHTS//GTEx.Colon_Transverse/GTEx.Colon_Transverse.ENSG00000138193.10.PLCE1.wgt.RDat	PLCE1	10	95753746	96092580	0.1397	rs10882380	-2.68	rs11187757	0.068579	-4.47	-2.6285	522	1	top1	0.069	0.00036	2.6285	0.00858
NA	/share/home/shxtc1/TWAS_FUSION/WEIGHTS//GTEx.Colon_Transverse/GTEx.Colon_Transverse.ENSG00000067064.6.IDI1.wgt.RDat	IDI1	10	1085848	1095110	0.1391	rs749297	2.92	rs12254002	-0.004577	3.86	2.3567	506	1	top1	-0.0046	0.63	2.3567	0.01844
NA	/share/home/shxtc1/TWAS_FUSION/WEIGHTS//GTEx.Colon_Transverse/GTEx.Colon_Transverse.ENSG00000227492.1.RP11-316M21.6.wgt.RDat	RP11-316M21.6	10	101989424	101993757	0.1491	rs2902364	-2.56	rs2902364	0.045818	4.74	-2.5583	378	15	enet	0.072	0.00025	-2.0865	0.03693
NA	/share/home/shxtc1/TWAS_FUSION/WEIGHTS//GTEx.Colon_Transverse/GTEx.Colon_Transverse.ENSG00000165650.7.PDZD8.wgt.RDat	PDZD8	10	119040000	119134978	0.2551	rs7088180	2.82	rs181440	0.163699	-6.02	0.1718	563	19	enet	0.21	2.2e-10	-1.903	0.05704
NA	/share/home/shxtc1/TWAS_FUSION/WEIGHTS//GTEx.Colon_Transverse/GTEx.Colon_Transverse.ENSG00000148484.13.RSU1.wgt.RDat	RSU1	10	16632610	16859527	0.2916	rs11253941	3.04	rs921742	0.213539	6.13	-0.0686	728	15	enet	0.26	8.5e-13	-1.8069	0.07078
NA	/share/home/shxtc1/TWAS_FUSION/WEIGHTS//GTEx.Colon_Transverse/GTEx.Colon_Transverse.ENSG00000225302.1.RP11-539I5.1.wgt.RDat	RP11-539I5.1	10	118592512	118609716	0.119	rs7088180	2.82	rs10510025	0.054591	5.23	1.4692	432	1	top1	0.055	0.0013	1.4692	0.14177
NA	/share/home/shxtc1/TWAS_FUSION/WEIGHTS//GTEx.Colon_Transverse/GTEx.Colon_Transverse.ENSG00000175470.14.PPP2R2D.wgt.RDat	PPP2R2D	10	133747955	133773331	0.3362	rs10830046	2.89	rs3737058	0.193399	-5.95	1.2255	495	10	enet	0.23	2e-11	-1.3833	0.16658
NA	/share/home/shxtc1/TWAS_FUSION/WEIGHTS//GTEx.Colon_Transverse/GTEx.Colon_Transverse.ENSG00000196177.8.ACADSB.wgt.RDat	ACADSB	10	124768495	124817827	0.2371	rs7896499	2.98	rs6599675	0.005765	3.56	1.6481	604	8	lasso	0.02	0.036	1.3783	0.16811
NA	/share/home/shxtc1/TWAS_FUSION/WEIGHTS//GTEx.Colon_Transverse/GTEx.Colon_Transverse.ENSG00000254635.1.WAC-AS1.wgt.RDat	WAC-AS1	10	28811581	28821672	0.3599	rs10508731	2.69	rs1034086	0.166573	6.68	-1.4229	578	16	enet	0.31	3.6e-15	-1.3558	0.17516
NA	/share/home/shxtc1/TWAS_FUSION/WEIGHTS//GTEx.Colon_Transverse/GTEx.Colon_Transverse.ENSG00000174194.11.AGAP8.wgt.RDat	AGAP8	10	51224681	51371321	0.7012	rs11101175	-2.19	rs17720205	0.363457	8.25	-1.1115	206	12	lasso	0.52	4e-28	-1.3553	0.17531
NA	/share/home/shxtc1/TWAS_FUSION/WEIGHTS//GTEx.Colon_Transverse/GTEx.Colon_Transverse.ENSG00000152778.7.IFIT5.wgt.RDat	IFIT5	10	91174343	91180758	0.363	rs7091822	-2.54	rs303208	0.284908	-7.09	-1.4551	547	4	lasso	0.28	5.6e-14	1.3491	0.17731
NA	/share/home/shxtc1/TWAS_FUSION/WEIGHTS//GTEx.Colon_Transverse/GTEx.Colon_Transverse.ENSG00000214562.9.NUTM2D.wgt.RDat	NUTM2D	10	89120238	89130452	0.2592	rs12778872	-2.69	rs11202366	0.128408	-4.97	-1.3449	268	1	top1	0.13	1.1e-06	1.3449	0.17865
NA	/share/home/shxtc1/TWAS_FUSION/WEIGHTS//GTEx.Colon_Transverse/GTEx.Colon_Transverse.ENSG00000095485.12.CWF19L1.wgt.RDat	CWF19L1	10	101992055	102027437	0.3244	rs2902364	-2.56	rs12784396	0.288424	7	-0.7604	395	19	enet	0.29	1.8e-14	-1.3346	0.18199
NA	/share/home/shxtc1/TWAS_FUSION/WEIGHTS//GTEx.Colon_Transverse/GTEx.Colon_Transverse.ENSG00000230091.2.TMEM254-AS1.wgt.RDat	TMEM254-AS1	10	81806616	81838668	0.6538	rs1650187	2.46	rs3824727	0.503025	9.3	1.0997	330	6	lasso	0.52	9.1e-29	1.2931	0.19599
NA	/share/home/shxtc1/TWAS_FUSION/WEIGHTS//GTEx.Colon_Transverse/GTEx.Colon_Transverse.ENSG00000169826.6.CSGALNACT2.wgt.RDat	CSGALNACT2	10	43633934	43680756	0.2044	rs17447650	-2.58	rs2505557	0.185445	6.4	1.2586	397	1	top1	0.19	3.4e-09	1.2586	0.20818
NA	/share/home/shxtc1/TWAS_FUSION/WEIGHTS//GTEx.Colon_Transverse/GTEx.Colon_Transverse.ENSG00000171160.13.MORN4.wgt.RDat	MORN4	10	99374310	99393344	0.2217	rs1010931	-2.73	rs10786364	0.095967	-4.99	0.8248	474	4	lasso	0.14	2.7e-07	-1.2066	0.22757
NA	/share/home/shxtc1/TWAS_FUSION/WEIGHTS//GTEx.Colon_Transverse/GTEx.Colon_Transverse.ENSG00000122873.7.CISD1.wgt.RDat	CISD1	10	60028818	60049346	0.1098	rs1994174	2.88	rs965867	0.078524	-4.34	1.1809	427	1	top1	0.079	0.00014	-1.1809	0.23764
NA	/share/home/shxtc1/TWAS_FUSION/WEIGHTS//GTEx.Colon_Transverse/GTEx.Colon_Transverse.ENSG00000151640.8.DPYSL4.wgt.RDat	DPYSL4	10	134000404	134019280	0.2812	rs4291594	-3.42	rs2818405	0.22671	6.36	-1.1804	440	3	lasso	0.24	1.6e-11	-1.1792	0.23834
NA	/share/home/shxtc1/TWAS_FUSION/WEIGHTS//GTEx.Colon_Transverse/GTEx.Colon_Transverse.ENSG00000228748.2.RP13-39P12.3.wgt.RDat	RP13-39P12.3	10	79542624	79552934	0.2021	rs35799	3.05	rs1248888	0.141844	-5.44	1.8214	525	5	lasso	0.17	1.6e-08	-1.1727	0.24091
NA	/share/home/shxtc1/TWAS_FUSION/WEIGHTS//GTEx.Colon_Transverse/GTEx.Colon_Transverse.ENSG00000244393.3.RP11-592B15.3.wgt.RDat	RP11-592B15.3	10	51253146	51262177	0.2752	rs11101175	-2.19	rs17720205	0.22402	6.31	-1.1115	181	1	top1	0.22	5.6e-11	-1.1115	0.26637
NA	/share/home/shxtc1/TWAS_FUSION/WEIGHTS//GTEx.Colon_Transverse/GTEx.Colon_Transverse.ENSG00000133661.11.SFTPD.wgt.RDat	SFTPD	10	81697496	81742370	0.3106	rs1650187	2.46	rs1885553	0.260801	6.66	1.1996	314	5	lasso	0.26	8.9e-13	1.0752	0.28229
NA	/share/home/shxtc1/TWAS_FUSION/WEIGHTS//GTEx.Colon_Transverse/GTEx.Colon_Transverse.ENSG00000230555.2.RP11-517P14.2.wgt.RDat	RP11-517P14.2	10	43916186	43917548	0.1901	rs11238629	-2.69	rs1112959	0.179368	5.57	-0.8791	433	3	lasso	0.19	3.2e-09	-1.0579	0.29012
NA	/share/home/shxtc1/TWAS_FUSION/WEIGHTS//GTEx.Colon_Transverse/GTEx.Colon_Transverse.ENSG00000107854.5.TNKS2.wgt.RDat	TNKS2	10	93558069	93625033	0.2854	rs11597974	2.99	rs1770474	0.061647	4.74	-1.8731	318	4	lasso	0.11	8.3e-06	-1.0361	0.30017
NA	/share/home/shxtc1/TWAS_FUSION/WEIGHTS//GTEx.Colon_Transverse/GTEx.Colon_Transverse.ENSG00000165752.12.STK32C.wgt.RDat	STK32C	10	134020996	134145351	0.1412	rs4291594	-3.42	rs7922627	-0.005753	-3.96	-2.0167	489	6	lasso	-0.0049	0.67	1.034	0.30115
NA	/share/home/shxtc1/TWAS_FUSION/WEIGHTS//GTEx.Colon_Transverse/GTEx.Colon_Transverse.ENSG00000231025.1.RP11-175O19.4.wgt.RDat	RP11-175O19.4	10	98752207	98755716	0.2823	rs10748681	2.65	rs7893325	0.026581	-3.98	0.4073	438	55	enet	0.051	0.002	-1.0285	0.30371
NA	/share/home/shxtc1/TWAS_FUSION/WEIGHTS//GTEx.Colon_Transverse/GTEx.Colon_Transverse.ENSG00000165983.10.PTER.wgt.RDat	PTER	10	16478942	16555736	0.3342	rs11253941	3.04	rs7910044	0.191961	6.35	-0.9172	622	14	enet	0.24	1.5e-11	-1.0072	0.31384
NA	/share/home/shxtc1/TWAS_FUSION/WEIGHTS//GTEx.Colon_Transverse/GTEx.Colon_Transverse.ENSG00000224886.2.BEND3P3.wgt.RDat	BEND3P3	10	81444250	81444739	0.1664	rs11002888	-2.71	rs10740507	0.074903	-4.47	0.7742	313	4	lasso	0.084	8e-05	-1.0018	0.31643
NA	/share/home/shxtc1/TWAS_FUSION/WEIGHTS//GTEx.Colon_Transverse/GTEx.Colon_Transverse.ENSG00000128805.10.ARHGAP22.wgt.RDat	ARHGAP22	10	49654077	49864310	0.1919	rs11812546	-2.68	rs12218054	-0.000972	3.73	1.0458	606	16	enet	0.041	0.0048	0.9901	0.32212
NA	/share/home/shxtc1/TWAS_FUSION/WEIGHTS//GTEx.Colon_Transverse/GTEx.Colon_Transverse.ENSG00000099256.14.PRTFDC1.wgt.RDat	PRTFDC1	10	25137536	25241533	0.2415	rs7080425	-3.27	rs1341963	0.009675	-3.98	-0.3243	467	5	lasso	0.031	0.012	0.9205	0.35733
NA	/share/home/shxtc1/TWAS_FUSION/WEIGHTS//GTEx.Colon_Transverse/GTEx.Colon_Transverse.ENSG00000099251.10.HSD17B7P2.wgt.RDat	HSD17B7P2	10	38645305	38667433	0.0996	rs11011416	3.17	rs1740733	0.049424	3.79	-0.9194	142	1	top1	0.049	0.0022	-0.9194	0.35791
NA	/share/home/shxtc1/TWAS_FUSION/WEIGHTS//GTEx.Colon_Transverse/GTEx.Colon_Transverse.ENSG00000188234.9.AGAP4.wgt.RDat	AGAP4	10	46321042	46349323	0.1669	rs3780900	-1.39	rs10751383	0.050453	-4.41	-0.3303	123	24	enet	0.088	5.8e-05	0.881	0.37833
NA	/share/home/shxtc1/TWAS_FUSION/WEIGHTS//GTEx.Colon_Transverse/GTEx.Colon_Transverse.ENSG00000165868.8.HSPA12A.wgt.RDat	HSPA12A	10	118430703	118502085	0.1696	rs7088180	2.82	rs2921971	0.012034	3.97	-1.1083	483	28	enet	0.032	0.012	-0.8488	0.39601
NA	/share/home/shxtc1/TWAS_FUSION/WEIGHTS//GTEx.Colon_Transverse/GTEx.Colon_Transverse.ENSG00000107537.9.PHYH.wgt.RDat	PHYH	10	13319796	13344412	0.4987	rs3750883	3.8	rs12570229	0.047894	4.63	-0.3325	701	9	lasso	0.062	0.00064	0.8077	0.41929
NA	/share/home/shxtc1/TWAS_FUSION/WEIGHTS//GTEx.Colon_Transverse/GTEx.Colon_Transverse.ENSG00000156042.13.TTC18.wgt.RDat	TTC18	10	75013517	75118617	0.0579	rs16930108	-2.56	rs7080436	0.059878	-3.99	-0.1473	249	27	enet	0.1	1.5e-05	-0.7657	0.44383
NA	/share/home/shxtc1/TWAS_FUSION/WEIGHTS//GTEx.Colon_Transverse/GTEx.Colon_Transverse.ENSG00000232767.1.RP11-498B4.5.wgt.RDat	RP11-498B4.5	10	118429614	118432250	0.143	rs7088180	2.82	rs2921971	0.0043	3.97	-1.1083	444	18	enet	0.011	0.088	-0.747	0.45504
NA	/share/home/shxtc1/TWAS_FUSION/WEIGHTS//GTEx.Colon_Transverse/GTEx.Colon_Transverse.ENSG00000189180.11.ZNF33A.wgt.RDat	ZNF33A	10	38299578	38354016	0.0876	rs11011338	3.43	rs7077099	0.088124	-4.71	0.7285	265	1	top1	0.088	5.5e-05	-0.7285	0.46629
NA	/share/home/shxtc1/TWAS_FUSION/WEIGHTS//GTEx.Colon_Transverse/GTEx.Colon_Transverse.ENSG00000226381.3.RP11-119F19.2.wgt.RDat	RP11-119F19.2	10	81425253	81526085	0.2107	rs11002888	-2.71	rs10762867	0.176029	-5.96	0.7278	365	1	top1	0.18	9e-09	-0.7278	0.46675
NA	/share/home/shxtc1/TWAS_FUSION/WEIGHTS//GTEx.Colon_Transverse/GTEx.Colon_Transverse.ENSG00000196693.10.ZNF33B.wgt.RDat	ZNF33B	10	43084555	43133992	0.18	rs2506030	-1.97	rs12256867	0.050553	-4.77	-0.3393	308	9	enet	0.1	1.2e-05	0.706	0.48017
NA	/share/home/shxtc1/TWAS_FUSION/WEIGHTS//GTEx.Colon_Transverse/GTEx.Colon_Transverse.ENSG00000221767.1.MIR1307.wgt.RDat	MIR1307	10	105154010	105154158	0.3969	rs17115986	-2.58	rs7911488	0.470118	8.99	0.6081	335	4	lasso	0.48	2.6e-25	0.6988	0.48469
NA	/share/home/shxtc1/TWAS_FUSION/WEIGHTS//GTEx.Colon_Transverse/GTEx.Colon_Transverse.ENSG00000183605.12.SFXN4.wgt.RDat	SFXN4	10	120900425	120925179	0.5709	rs196340	2.93	rs10749291	0.585658	9.93	-0.5879	479	1	top1	0.59	8.5e-34	-0.5879	0.55663
NA	/share/home/shxtc1/TWAS_FUSION/WEIGHTS//GTEx.Colon_Transverse/GTEx.Colon_Transverse.ENSG00000188690.8.UROS.wgt.RDat	UROS	10	127477146	127511817	0.2681	rs2366052	-2.68	rs10901446	0.28454	-7.41	-0.5788	582	1	top1	0.28	5.9e-14	0.5788	0.56271
NA	/share/home/shxtc1/TWAS_FUSION/WEIGHTS//GTEx.Colon_Transverse/GTEx.Colon_Transverse.ENSG00000270670.1.RP11-248C1.3.wgt.RDat	RP11-248C1.3	10	91597369	91599091	0.2907	rs1547843	-2.15	rs3740040	0.280081	7.53	-0.3893	483	5	lasso	0.29	1.8e-14	-0.5716	0.5676
NA	/share/home/shxtc1/TWAS_FUSION/WEIGHTS//GTEx.Colon_Transverse/GTEx.Colon_Transverse.ENSG00000232229.1.LINC00865.wgt.RDat	LINC00865	10	91589267	91600618	0.3795	rs1547843	-2.15	rs3740040	0.317322	7.98	-0.3893	488	6	lasso	0.36	7.3e-18	-0.5635	0.57308
NA	/share/home/shxtc1/TWAS_FUSION/WEIGHTS//GTEx.Colon_Transverse/GTEx.Colon_Transverse.ENSG00000150076.18.C10orf68.wgt.RDat	C10orf68	10	32871962	33171802	0.2516	rs9299680	2.99	rs3780876	0.124266	5.19	-0.7112	557	6	lasso	0.18	8.5e-09	-0.5423	0.58761
NA	/share/home/shxtc1/TWAS_FUSION/WEIGHTS//GTEx.Colon_Transverse/GTEx.Colon_Transverse.ENSG00000271335.1.RP11-324I22.4.wgt.RDat	RP11-324I22.4	10	35603480	35625329	0.2441	rs586934	-2.4	rs3003981	0.253213	6.85	0.5818	333	6	lasso	0.26	8.1e-13	0.5078	0.61157
NA	/share/home/shxtc1/TWAS_FUSION/WEIGHTS//GTEx.Colon_Transverse/GTEx.Colon_Transverse.ENSG00000166321.9.NUDT13.wgt.RDat	NUDT13	10	74870217	74891586	0.4253	rs16930108	-2.56	rs12244049	0.286924	-7.88	-0.031	223	30	enet	0.32	8.1e-16	0.4997	0.61729
NA	/share/home/shxtc1/TWAS_FUSION/WEIGHTS//GTEx.Colon_Transverse/GTEx.Colon_Transverse.ENSG00000138111.10.TMEM180.wgt.RDat	TMEM180	10	104221149	104236802	0.1583	rs11191279	1.78	rs2025713	0.147211	5.63	0.4931	339	1	top1	0.15	1.7e-07	0.4931	0.62193
NA	/share/home/shxtc1/TWAS_FUSION/WEIGHTS//GTEx.Colon_Transverse/GTEx.Colon_Transverse.ENSG00000204147.5.ASAH2B.wgt.RDat	ASAH2B	10	52499078	52516948	0.3069	rs10996282	3.12	rs4382847	0.240941	6.85	0.4822	473	1	top1	0.24	8.6e-12	0.4822	0.62967
NA	/share/home/shxtc1/TWAS_FUSION/WEIGHTS//GTEx.Colon_Transverse/GTEx.Colon_Transverse.ENSG00000107959.11.PITRM1.wgt.RDat	PITRM1	10	3179920	3215003	0.2097	rs2306305	2.81	rs6602032	0.009899	-4.26	-0.7096	734	12	enet	0.017	0.051	0.4685	0.63942
NA	/share/home/shxtc1/TWAS_FUSION/WEIGHTS//GTEx.Colon_Transverse/GTEx.Colon_Transverse.ENSG00000156110.9.ADK.wgt.RDat	ADK	10	75910960	76469061	0.2495	rs3740316	-2.4	rs7896660	0.137489	5.68	0.46	394	1	top1	0.14	4.5e-07	0.46	0.64553
NA	/share/home/shxtc1/TWAS_FUSION/WEIGHTS//GTEx.Colon_Transverse/GTEx.Colon_Transverse.ENSG00000099290.11.FAM21A.wgt.RDat	FAM21A	10	51827648	51893269	0.575	rs11813798	2.69	rs2338050	0.40009	-8.21	-0.4555	300	1	top1	0.4	2.2e-20	0.4555	0.64873
NA	/share/home/shxtc1/TWAS_FUSION/WEIGHTS//GTEx.Colon_Transverse/GTEx.Colon_Transverse.ENSG00000172661.13.FAM21C.wgt.RDat	FAM21C	10	46222648	46288409	0.2529	rs12765621	-1.44	rs17157941	0.022717	-3.59	-0.8114	166	29	enet	0.11	8.2e-06	0.4112	0.68093
NA	/share/home/shxtc1/TWAS_FUSION/WEIGHTS//GTEx.Colon_Transverse/GTEx.Colon_Transverse.ENSG00000170430.9.MGMT.wgt.RDat	MGMT	10	131265448	131566271	0.4676	rs1888874	-2.92	rs1008982	0.241535	-6.77	-0.2847	749	58	enet	0.35	1.6e-17	-0.4022	0.68755
NA	/share/home/shxtc1/TWAS_FUSION/WEIGHTS//GTEx.Colon_Transverse/GTEx.Colon_Transverse.ENSG00000203791.9.METTL10.wgt.RDat	METTL10	10	126436718	126451127	0.1833	rs11591738	-2.61	rs10736889	0.014309	-3.91	-0.335	558	17	enet	0.074	0.00022	-0.3971	0.69131
NA	/share/home/shxtc1/TWAS_FUSION/WEIGHTS//GTEx.Colon_Transverse/GTEx.Colon_Transverse.ENSG00000138346.10.DNA2.wgt.RDat	DNA2	10	70173821	70231879	0.201	rs7894163	-2.03	rs10823215	0.172564	-5.78	0.3898	396	1	top1	0.17	1.3e-08	-0.3898	0.69668
NA	/share/home/shxtc1/TWAS_FUSION/WEIGHTS//GTEx.Colon_Transverse/GTEx.Colon_Transverse.ENSG00000119943.6.PYROXD2.wgt.RDat	PYROXD2	10	100143322	100174941	0.4339	rs7075856	-2.92	rs1061437	0.431928	8.8	0.3452	499	1	top1	0.43	2.3e-22	0.3452	0.72992
NA	/share/home/shxtc1/TWAS_FUSION/WEIGHTS//GTEx.Colon_Transverse/GTEx.Colon_Transverse.ENSG00000138326.14.RPS24.wgt.RDat	RPS24	10	79793518	79816570	0.1699	rs1720293	2.53	rs3740253	0.002009	-3.57	-1.0814	518	24	enet	0.026	0.021	0.3303	0.74117
NA	/share/home/shxtc1/TWAS_FUSION/WEIGHTS//GTEx.Colon_Transverse/GTEx.Colon_Transverse.ENSG00000237489.2.LINC00959.wgt.RDat	LINC00959	10	131864638	131909081	0.2145	rs10829667	2.67	rs662041	0.079288	4.54	-0.3105	625	1	top1	0.079	0.00013	-0.3105	0.75616
NA	/share/home/shxtc1/TWAS_FUSION/WEIGHTS//GTEx.Colon_Transverse/GTEx.Colon_Transverse.ENSG00000165730.10.STOX1.wgt.RDat	STOX1	10	70587298	70655188	0.1689	rs12415599	-3.11	rs12783555	0.184458	6.66	0.1274	437	22	enet	0.2	5.6e-10	-0.2888	0.7727
NA	/share/home/shxtc1/TWAS_FUSION/WEIGHTS//GTEx.Colon_Transverse/GTEx.Colon_Transverse.ENSG00000156398.8.SFXN2.wgt.RDat	SFXN2	10	104474295	104503249	0.317	rs11191279	1.78	rs2902548	0.184117	-5.69	0.2865	363	1	top1	0.18	3.9e-09	-0.2865	0.77449
NA	/share/home/shxtc1/TWAS_FUSION/WEIGHTS//GTEx.Colon_Transverse/GTEx.Colon_Transverse.ENSG00000096746.13.HNRNPH3.wgt.RDat	HNRNPH3	10	70090931	70102948	0.234	rs7918428	-2.29	rs10998076	0.000102	3.89	0.821	371	58	enet	0.059	0.00088	0.2362	0.81327
NA	/share/home/shxtc1/TWAS_FUSION/WEIGHTS//GTEx.Colon_Transverse/GTEx.Colon_Transverse.ENSG00000152782.12.PANK1.wgt.RDat	PANK1	10	91342745	91405215	0.2772	rs7091822	-2.54	rs2420640	0.297325	7.12	0.2083	535	1	top1	0.3	1.3e-14	0.2083	0.83501
NA	/share/home/shxtc1/TWAS_FUSION/WEIGHTS//GTEx.Colon_Transverse/GTEx.Colon_Transverse.ENSG00000271670.1.RP11-95I16.4.wgt.RDat	RP11-95I16.4	10	122638768	122640179	0.4425	rs7910507	3.75	rs10886788	0.464855	-8.89	-0.186	632	10	lasso	0.47	1e-24	0.2008	0.84083
NA	/share/home/shxtc1/TWAS_FUSION/WEIGHTS//GTEx.Colon_Transverse/GTEx.Colon_Transverse.ENSG00000075826.12.SEC31B.wgt.RDat	SEC31B	10	102246399	102279711	0.2848	rs2902364	-2.56	rs2273695	0.118588	-5.64	-0.1915	425	1	top1	0.12	2.9e-06	0.1915	0.84812
NA	/share/home/shxtc1/TWAS_FUSION/WEIGHTS//GTEx.Colon_Transverse/GTEx.Colon_Transverse.ENSG00000148690.10.FRA10AC1.wgt.RDat	FRA10AC1	10	95427640	95462329	0.1848	rs10882380	-2.68	rs4919491	0.078052	5.12	0.6751	538	3	lasso	0.14	3.3e-07	0.1775	0.85909
NA	/share/home/shxtc1/TWAS_FUSION/WEIGHTS//GTEx.Colon_Transverse/GTEx.Colon_Transverse.ENSG00000107779.7.BMPR1A.wgt.RDat	BMPR1A	10	88516407	88692595	0.1092	rs35612501	-2.18	rs2354353	0.071737	-4.53	-0.173	332	1	top1	0.072	0.00026	0.173	0.86266
NA	/share/home/shxtc1/TWAS_FUSION/WEIGHTS//GTEx.Colon_Transverse/GTEx.Colon_Transverse.ENSG00000185009.8.AP3M1.wgt.RDat	AP3M1	10	75881524	75910821	0.136	rs2675666	2.05	rs7922894	0.030168	3.96	0.126	239	6	lasso	0.036	0.0077	0.1634	0.87017
NA	/share/home/shxtc1/TWAS_FUSION/WEIGHTS//GTEx.Colon_Transverse/GTEx.Colon_Transverse.ENSG00000120008.11.WDR11.wgt.RDat	WDR11	10	122610687	122669036	0.3835	rs7910507	3.75	rs7077126	0.335169	-7.66	-0.1396	666	1	top1	0.34	1.2e-16	0.1396	0.88895
NA	/share/home/shxtc1/TWAS_FUSION/WEIGHTS//GTEx.Colon_Transverse/GTEx.Colon_Transverse.ENSG00000239665.4.RP11-295P9.3.wgt.RDat	RP11-295P9.3	10	13673143	13710299	0.4825	rs3750883	3.8	rs10906433	0.293972	-7.28	0.5584	710	8	lasso	0.3	5.3e-15	-0.1277	0.8984
NA	/share/home/shxtc1/TWAS_FUSION/WEIGHTS//GTEx.Colon_Transverse/GTEx.Colon_Transverse.ENSG00000196072.7.BLOC1S2.wgt.RDat	BLOC1S2	10	102033713	102046469	0.193	rs2902364	-2.56	rs7912400	0.153716	-5.24	-0.2155	399	8	enet	0.16	4.9e-08	0.1243	0.90105
NA	/share/home/shxtc1/TWAS_FUSION/WEIGHTS//GTEx.Colon_Transverse/GTEx.Colon_Transverse.ENSG00000272599.1.RP11-152N13.16.wgt.RDat	RP11-152N13.16	10	74884331	74885163	0.0763	rs16930108	-2.56	rs7078127	0.06287	-4	-0.1778	217	9	enet	0.066	0.00047	0.12	0.90446
NA	/share/home/shxtc1/TWAS_FUSION/WEIGHTS//GTEx.Colon_Transverse/GTEx.Colon_Transverse.ENSG00000214279.8.RP11-108K14.4.wgt.RDat	RP11-108K14.4	10	135267432	135337062	0.3292	rs10857665	3.55	rs1056521	0.118336	-4.59	0.1032	299	1	top1	0.12	3e-06	-0.1032	0.91781
NA	/share/home/shxtc1/TWAS_FUSION/WEIGHTS//GTEx.Colon_Transverse/GTEx.Colon_Transverse.ENSG00000165646.7.SLC18A2.wgt.RDat	SLC18A2	10	119000604	119038941	0.1896	rs7088180	2.82	rs363230	0.073989	-4.28	0.0998	498	1	top1	0.074	0.00021	-0.0998	0.92053
NA	/share/home/shxtc1/TWAS_FUSION/WEIGHTS//GTEx.Colon_Transverse/GTEx.Colon_Transverse.ENSG00000204169.6.AGAP7.wgt.RDat	AGAP7	10	51464162	51486327	0.5437	rs7350420	1.8	rs10821609	0.177607	6.61	0.4328	69	23	enet	0.39	1.6e-19	-0.0912	0.92734
NA	/share/home/shxtc1/TWAS_FUSION/WEIGHTS//GTEx.Colon_Transverse/GTEx.Colon_Transverse.ENSG00000120539.10.MASTL.wgt.RDat	MASTL	10	27447478	27475853	0.377	rs4598563	-2.96	rs7900024	0.449956	-8.8	0.6664	465	31	enet	0.46	6.3e-24	0.0634	0.94942
NA	/share/home/shxtc1/TWAS_FUSION/WEIGHTS//GTEx.Colon_Transverse/GTEx.Colon_Transverse.ENSG00000151208.12.DLG5.wgt.RDat	DLG5	10	79550549	79686378	0.2291	rs35799	3.05	rs11002322	0.174204	6.11	0.2494	584	8	lasso	0.19	1.4e-09	0.0344	0.97259

### Sheet: Colon_Sigmoid pos dat
PANEL	FILE	ID	CHR	P0	P1	HSQ	BEST.GWAS.ID	BEST.GWAS.Z	EQTL.ID	EQTL.R2	EQTL.Z	EQTL.GWAS.Z	NSNP	NWGT	MODEL	MODELCV.R2	MODELCV.PV	TWAS.Z	TWAS.P
NA	/share/home/shxtc1/TWAS_FUSION/WEIGHTS//GTEx.Colon_Sigmoid/GTEx.Colon_Sigmoid.ENSG00000227492.1.RP11-316M21.6.wgt.RDat	RP11-316M21.6	10	101989424	101993757	0.1556	rs2902364	-2.56	rs12784396	0.02942	4.2	-0.76	378	26	enet	0.054	0.0057	-1.8042	0.0712
NA	/share/home/shxtc1/TWAS_FUSION/WEIGHTS//GTEx.Colon_Sigmoid/GTEx.Colon_Sigmoid.ENSG00000230091.2.TMEM254-AS1.wgt.RDat	TMEM254-AS1	10	81806616	81838668	0.6731	rs1650187	2.46	rs12220777	0.37202	6.79	1.533	330	8	lasso	0.5	6.5e-20	1.7014	0.0889
NA	/share/home/shxtc1/TWAS_FUSION/WEIGHTS//GTEx.Colon_Sigmoid/GTEx.Colon_Sigmoid.ENSG00000174194.11.AGAP8.wgt.RDat	AGAP8	10	51224681	51371321	0.6146	rs11101175	-2.19	rs10761581	0.16547	5.58	-1.224	206	36	enet	0.42	5.2e-16	-1.6689	0.0951
NA	/share/home/shxtc1/TWAS_FUSION/WEIGHTS//GTEx.Colon_Sigmoid/GTEx.Colon_Sigmoid.ENSG00000127884.4.ECHS1.wgt.RDat	ECHS1	10	135175984	135187193	0.1292	rs10857665	3.55	rs3008352	0.02703	3.56	1.577	340	1	top1	0.027	0.038	1.5767	0.1149
NA	/share/home/shxtc1/TWAS_FUSION/WEIGHTS//GTEx.Colon_Sigmoid/GTEx.Colon_Sigmoid.ENSG00000166167.13.BTRC.wgt.RDat	BTRC	10	103113820	103317078	0.1547	rs2486173	-3.2	rs10786637	0.16726	4.76	-1.52	396	1	top1	0.17	1.6e-06	-1.5197	0.1286
NA	/share/home/shxtc1/TWAS_FUSION/WEIGHTS//GTEx.Colon_Sigmoid/GTEx.Colon_Sigmoid.ENSG00000224596.3.ZMIZ1-AS1.wgt.RDat	ZMIZ1-AS1	10	80703085	80827652	0.4521	rs11002888	-2.71	rs1316611	0.05557	4.69	1.52	632	11	lasso	0.1	0.00017	1.5013	0.1333
NA	/share/home/shxtc1/TWAS_FUSION/WEIGHTS//GTEx.Colon_Sigmoid/GTEx.Colon_Sigmoid.ENSG00000152778.7.IFIT5.wgt.RDat	IFIT5	10	91174343	91180758	0.4945	rs7091822	-2.54	rs303208	0.31809	-6.33	-1.455	547	1	top1	0.32	6.6e-12	1.4551	0.1456
NA	/share/home/shxtc1/TWAS_FUSION/WEIGHTS//GTEx.Colon_Sigmoid/GTEx.Colon_Sigmoid.ENSG00000198924.3.DCLRE1A.wgt.RDat	DCLRE1A	10	115594488	115614142	0.262	rs11196406	4.04	rs867300	-0.00288	-3.6	-0.964	596	71	enet	0.031	0.028	1.4347	0.1514
NA	/share/home/shxtc1/TWAS_FUSION/WEIGHTS//GTEx.Colon_Sigmoid/GTEx.Colon_Sigmoid.ENSG00000107643.11.MAPK8.wgt.RDat	MAPK8	10	49514698	49647403	0.1767	rs11812546	-2.68	rs1051509	0.0855	-4.02	1.355	481	1	top1	0.085	0.0006	-1.3547	0.1755
NA	/share/home/shxtc1/TWAS_FUSION/WEIGHTS//GTEx.Colon_Sigmoid/GTEx.Colon_Sigmoid.ENSG00000128805.10.ARHGAP22.wgt.RDat	ARHGAP22	10	49654077	49864310	0.2458	rs11812546	-2.68	rs11101376	0.01671	4.42	0.199	606	28	enet	0.031	0.029	1.268	0.2048
NA	/share/home/shxtc1/TWAS_FUSION/WEIGHTS//GTEx.Colon_Sigmoid/GTEx.Colon_Sigmoid.ENSG00000133661.11.SFTPD.wgt.RDat	SFTPD	10	81697496	81742370	0.4532	rs1650187	2.46	rs1885553	0.4214	7.5	1.2	314	6	lasso	0.49	1.1e-19	1.2171	0.2236
NA	/share/home/shxtc1/TWAS_FUSION/WEIGHTS//GTEx.Colon_Sigmoid/GTEx.Colon_Sigmoid.ENSG00000151640.8.DPYSL4.wgt.RDat	DPYSL4	10	134000404	134019280	0.3987	rs4291594	-3.42	rs2818405	0.36826	6.86	-1.18	440	1	top1	0.37	6.1e-14	-1.1804	0.2378
NA	/share/home/shxtc1/TWAS_FUSION/WEIGHTS//GTEx.Colon_Sigmoid/GTEx.Colon_Sigmoid.ENSG00000254635.1.WAC-AS1.wgt.RDat	WAC-AS1	10	28811581	28821672	0.365	rs10508731	2.69	rs2993985	0.22638	5.92	-1.15	578	1	top1	0.23	1.6e-08	-1.1502	0.2501
NA	/share/home/shxtc1/TWAS_FUSION/WEIGHTS//GTEx.Colon_Sigmoid/GTEx.Colon_Sigmoid.ENSG00000175395.11.ZNF25.wgt.RDat	ZNF25	10	38238500	38265561	0.1408	rs11011338	3.43	rs1005277	0.07345	-4.02	-1.123	276	1	top1	0.073	0.0014	1.1232	0.2613
NA	/share/home/shxtc1/TWAS_FUSION/WEIGHTS//GTEx.Colon_Sigmoid/GTEx.Colon_Sigmoid.ENSG00000165568.13.AKR1E2.wgt.RDat	AKR1E2	10	4828821	4890254	0.3963	rs9423375	2.61	rs2961620	0.12244	4.57	1.083	696	1	top1	0.12	4.3e-05	1.0831	0.2788
NA	/share/home/shxtc1/TWAS_FUSION/WEIGHTS//GTEx.Colon_Sigmoid/GTEx.Colon_Sigmoid.ENSG00000226864.1.RP11-500G22.2.wgt.RDat	RP11-500G22.2	10	123687827	123711480	0.5371	rs3750842	-3.07	rs2420963	0.00226	4.04	0.443	619	20	lasso	0.078	0.001	1.0609	0.2887
NA	/share/home/shxtc1/TWAS_FUSION/WEIGHTS//GTEx.Colon_Sigmoid/GTEx.Colon_Sigmoid.ENSG00000138175.8.ARL3.wgt.RDat	ARL3	10	104433488	104474164	0.1302	rs11191279	1.78	rs11191375	0.09625	-4.29	1.05	366	1	top1	0.096	0.00028	-1.0497	0.2938
NA	/share/home/shxtc1/TWAS_FUSION/WEIGHTS//GTEx.Colon_Sigmoid/GTEx.Colon_Sigmoid.ENSG00000176273.10.SLC35G1.wgt.RDat	SLC35G1	10	95653730	95715819	0.3044	rs10882380	-2.68	rs11187684	0.04336	-4.09	-0.76	479	12	lasso	0.13	1.9e-05	0.9705	0.3318
NA	/share/home/shxtc1/TWAS_FUSION/WEIGHTS//GTEx.Colon_Sigmoid/GTEx.Colon_Sigmoid.ENSG00000165806.15.CASP7.wgt.RDat	CASP7	10	115438942	115490662	0.3586	rs11196406	4.04	rs413869	0.01253	4.54	1.592	609	16	lasso	0.029	0.034	0.9446	0.3449
NA	/share/home/shxtc1/TWAS_FUSION/WEIGHTS//GTEx.Colon_Sigmoid/GTEx.Colon_Sigmoid.ENSG00000188690.8.UROS.wgt.RDat	UROS	10	127477146	127511817	0.2281	rs2366052	-2.68	rs12049644	0.28403	-6.17	-0.601	582	4	lasso	0.3	3.8e-11	0.8183	0.4132
NA	/share/home/shxtc1/TWAS_FUSION/WEIGHTS//GTEx.Colon_Sigmoid/GTEx.Colon_Sigmoid.ENSG00000198105.7.ZNF248.wgt.RDat	ZNF248	10	38091751	38147034	0.26	rs11011338	3.43	rs2504128	0.22402	-5.52	-0.814	312	1	top1	0.22	1.9e-08	0.8136	0.4159
NA	/share/home/shxtc1/TWAS_FUSION/WEIGHTS//GTEx.Colon_Sigmoid/GTEx.Colon_Sigmoid.ENSG00000108064.6.TFAM.wgt.RDat	TFAM	10	60144782	60158981	0.3454	rs1994174	2.88	rs2279339	0.09563	-5.09	0.566	432	10	lasso	0.17	1.1e-06	-0.7639	0.4449
NA	/share/home/shxtc1/TWAS_FUSION/WEIGHTS//GTEx.Colon_Sigmoid/GTEx.Colon_Sigmoid.ENSG00000095485.12.CWF19L1.wgt.RDat	CWF19L1	10	101992055	102027437	0.3469	rs2902364	-2.56	rs12784396	0.3504	6.61	-0.76	395	1	top1	0.35	3.4e-13	-0.7604	0.447
NA	/share/home/shxtc1/TWAS_FUSION/WEIGHTS//GTEx.Colon_Sigmoid/GTEx.Colon_Sigmoid.ENSG00000169826.6.CSGALNACT2.wgt.RDat	CSGALNACT2	10	43633934	43680756	0.4147	rs17447650	-2.58	rs2503865	0.39635	7.33	0.721	397	1	top1	0.4	3.7e-15	0.7207	0.4711
NA	/share/home/shxtc1/TWAS_FUSION/WEIGHTS//GTEx.Colon_Sigmoid/GTEx.Colon_Sigmoid.ENSG00000134461.11.ANKRD16.wgt.RDat	ANKRD16	10	5903580	5930030	0.2367	rs9423652	2.88	rs7082434	0.12628	4.73	0.712	675	1	top1	0.13	3.3e-05	0.7122	0.4763
NA	/share/home/shxtc1/TWAS_FUSION/WEIGHTS//GTEx.Colon_Sigmoid/GTEx.Colon_Sigmoid.ENSG00000221767.1.MIR1307.wgt.RDat	MIR1307	10	105154010	105154158	0.5971	rs17115986	-2.58	rs2271751	0.55732	8.42	0.658	335	1	top1	0.56	2.3e-23	0.6578	0.5107
NA	/share/home/shxtc1/TWAS_FUSION/WEIGHTS//GTEx.Colon_Sigmoid/GTEx.Colon_Sigmoid.ENSG00000241058.1.NSUN6.wgt.RDat	NSUN6	10	18834490	18905222	0.2713	rs41383652	3.17	rs7907153	0.14199	-4.64	-0.657	606	1	top1	0.14	1e-05	0.6565	0.5115
NA	/share/home/shxtc1/TWAS_FUSION/WEIGHTS//GTEx.Colon_Sigmoid/GTEx.Colon_Sigmoid.ENSG00000182180.9.MRPS16.wgt.RDat	MRPS16	10	75011521	75012451	0.3358	rs16930108	-2.56	rs7923276	0.02181	4.22	0.599	210	1	top1	0.022	0.056	0.599	0.5492
NA	/share/home/shxtc1/TWAS_FUSION/WEIGHTS//GTEx.Colon_Sigmoid/GTEx.Colon_Sigmoid.ENSG00000183605.12.SFXN4.wgt.RDat	SFXN4	10	120900425	120925179	0.4237	rs196340	2.93	rs10749291	0.44759	7.87	-0.588	479	1	top1	0.45	1.7e-17	-0.5879	0.5566
NA	/share/home/shxtc1/TWAS_FUSION/WEIGHTS//GTEx.Colon_Sigmoid/GTEx.Colon_Sigmoid.ENSG00000170430.9.MGMT.wgt.RDat	MGMT	10	131265448	131566271	0.5457	rs1888874	-2.92	rs1008982	0.21212	-6.11	-0.285	749	29	enet	0.29	9.1e-11	-0.582	0.5606
NA	/share/home/shxtc1/TWAS_FUSION/WEIGHTS//GTEx.Colon_Sigmoid/GTEx.Colon_Sigmoid.ENSG00000228748.2.RP13-39P12.3.wgt.RDat	RP13-39P12.3	10	79542624	79552934	0.1843	rs35799	3.05	rs2812427	0.11048	-4.49	0.572	525	1	top1	0.11	0.0001	-0.572	0.5673
NA	/share/home/shxtc1/TWAS_FUSION/WEIGHTS//GTEx.Colon_Sigmoid/GTEx.Colon_Sigmoid.ENSG00000271335.1.RP11-324I22.4.wgt.RDat	RP11-324I22.4	10	35603480	35625329	0.3451	rs586934	-2.4	rs1043583	0.26548	6.45	0.669	333	4	lasso	0.32	4.7e-12	0.569	0.5694
NA	/share/home/shxtc1/TWAS_FUSION/WEIGHTS//GTEx.Colon_Sigmoid/GTEx.Colon_Sigmoid.ENSG00000119943.6.PYROXD2.wgt.RDat	PYROXD2	10	100143322	100174941	0.2741	rs7075856	-2.92	rs7075655	0.28948	6.03	0.561	499	1	top1	0.29	8.3e-11	0.5614	0.5745
NA	/share/home/shxtc1/TWAS_FUSION/WEIGHTS//GTEx.Colon_Sigmoid/GTEx.Colon_Sigmoid.ENSG00000138135.5.CH25H.wgt.RDat	CH25H	10	90965694	90967071	0.2196	rs7091822	-2.54	rs11594380	0.00383	3.3	-0.413	583	26	enet	0.021	0.061	0.5476	0.584
NA	/share/home/shxtc1/TWAS_FUSION/WEIGHTS//GTEx.Colon_Sigmoid/GTEx.Colon_Sigmoid.ENSG00000272373.1.ZNF33B.wgt.RDat	ZNF33B	10	43069633	43134016	0.2505	rs2506030	-1.97	rs17157474	-0.00252	3.78	-0.626	308	6	lasso	0.0041	0.22	-0.5412	0.5884
NA	/share/home/shxtc1/TWAS_FUSION/WEIGHTS//GTEx.Colon_Sigmoid/GTEx.Colon_Sigmoid.ENSG00000239665.4.RP11-295P9.3.wgt.RDat	RP11-295P9.3	10	13673143	13710299	0.222	rs3750883	3.8	rs7897982	0.20844	-5.51	0.479	710	1	top1	0.21	6.7e-08	-0.4789	0.632
NA	/share/home/shxtc1/TWAS_FUSION/WEIGHTS//GTEx.Colon_Sigmoid/GTEx.Colon_Sigmoid.ENSG00000150076.18.C10orf68.wgt.RDat	C10orf68	10	32871962	33171802	0.1749	rs9299680	2.99	rs11009162	0.10419	5.13	-0.159	557	8	enet	0.11	9.3e-05	-0.4715	0.6373
NA	/share/home/shxtc1/TWAS_FUSION/WEIGHTS//GTEx.Colon_Sigmoid/GTEx.Colon_Sigmoid.ENSG00000138111.10.TMEM180.wgt.RDat	TMEM180	10	104221149	104236802	0.3172	rs11191279	1.78	rs1056744	0.40796	7.29	0.448	339	1	top1	0.41	1.1e-15	0.4481	0.6541
NA	/share/home/shxtc1/TWAS_FUSION/WEIGHTS//GTEx.Colon_Sigmoid/GTEx.Colon_Sigmoid.ENSG00000173145.7.NOC3L.wgt.RDat	NOC3L	10	96075004	96122716	0.341	rs10882380	-2.68	rs17439123	0.09512	4.96	-0.584	339	10	lasso	0.12	3.7e-05	-0.4317	0.6659
NA	/share/home/shxtc1/TWAS_FUSION/WEIGHTS//GTEx.Colon_Sigmoid/GTEx.Colon_Sigmoid.ENSG00000232229.1.LINC00865.wgt.RDat	LINC00865	10	91589267	91600618	0.6695	rs1547843	-2.15	rs3740040	0.69306	9.24	-0.389	488	1	top1	0.69	4.9e-33	-0.3893	0.697
NA	/share/home/shxtc1/TWAS_FUSION/WEIGHTS//GTEx.Colon_Sigmoid/GTEx.Colon_Sigmoid.ENSG00000270670.1.RP11-248C1.3.wgt.RDat	RP11-248C1.3	10	91597369	91599091	0.6095	rs1547843	-2.15	rs3740040	0.5759	8.49	-0.389	483	1	top1	0.58	1.7e-24	-0.3893	0.697
NA	/share/home/shxtc1/TWAS_FUSION/WEIGHTS//GTEx.Colon_Sigmoid/GTEx.Colon_Sigmoid.ENSG00000188234.9.AGAP4.wgt.RDat	AGAP4	10	46321042	46349323	0.1749	rs3780900	-1.39	rs10751383	0.09072	-4.49	-0.33	123	4	lasso	0.12	4.7e-05	0.3695	0.7118
NA	/share/home/shxtc1/TWAS_FUSION/WEIGHTS//GTEx.Colon_Sigmoid/GTEx.Colon_Sigmoid.ENSG00000148690.10.FRA10AC1.wgt.RDat	FRA10AC1	10	95427640	95462329	0.3614	rs10882380	-2.68	rs11187580	0.14083	5.7	-0.676	538	15	enet	0.25	1.8e-09	0.3426	0.7319
NA	/share/home/shxtc1/TWAS_FUSION/WEIGHTS//GTEx.Colon_Sigmoid/GTEx.Colon_Sigmoid.ENSG00000120539.10.MASTL.wgt.RDat	MASTL	10	27447478	27475853	0.2743	rs4598563	-2.96	rs7086553	0.30443	-6.25	0.285	465	1	top1	0.3	2.2e-11	-0.2852	0.7755
NA	/share/home/shxtc1/TWAS_FUSION/WEIGHTS//GTEx.Colon_Sigmoid/GTEx.Colon_Sigmoid.ENSG00000165730.10.STOX1.wgt.RDat	STOX1	10	70587298	70655188	0.2089	rs12415599	-3.11	rs11818897	0.11785	5.06	-0.279	437	1	top1	0.12	6e-05	-0.2788	0.7804
NA	/share/home/shxtc1/TWAS_FUSION/WEIGHTS//GTEx.Colon_Sigmoid/GTEx.Colon_Sigmoid.ENSG00000156042.13.TTC18.wgt.RDat	TTC18	10	75013517	75118617	0.0854	rs16930108	-2.56	rs3736519	0.05777	-4.03	-0.193	249	14	lasso	0.071	0.0017	-0.2371	0.8126
NA	/share/home/shxtc1/TWAS_FUSION/WEIGHTS//GTEx.Colon_Sigmoid/GTEx.Colon_Sigmoid.ENSG00000151208.12.DLG5.wgt.RDat	DLG5	10	79550549	79686378	0.2346	rs35799	3.05	rs2812427	0.10787	-4.54	0.572	584	5	lasso	0.15	4.6e-06	-0.1962	0.8444
NA	/share/home/shxtc1/TWAS_FUSION/WEIGHTS//GTEx.Colon_Sigmoid/GTEx.Colon_Sigmoid.ENSG00000271670.1.RP11-95I16.4.wgt.RDat	RP11-95I16.4	10	122638768	122640179	0.5362	rs7910507	3.75	rs754869	0.49146	-7.85	-0.193	632	1	top1	0.49	1.1e-19	0.1935	0.8466
NA	/share/home/shxtc1/TWAS_FUSION/WEIGHTS//GTEx.Colon_Sigmoid/GTEx.Colon_Sigmoid.ENSG00000166321.9.NUDT13.wgt.RDat	NUDT13	10	74870217	74891586	0.2311	rs16930108	-2.56	rs2271911	0.31968	-6.48	-0.366	223	21	lasso	0.32	4.1e-12	0.1874	0.8514
NA	/share/home/shxtc1/TWAS_FUSION/WEIGHTS//GTEx.Colon_Sigmoid/GTEx.Colon_Sigmoid.ENSG00000271738.1.RP11-137H2.6.wgt.RDat	RP11-137H2.6	10	82194765	82196869	0.2946	rs11201695	2.21	rs7090145	0.04321	3.99	-0.177	542	1	top1	0.043	0.012	-0.1769	0.8596
NA	/share/home/shxtc1/TWAS_FUSION/WEIGHTS//GTEx.Colon_Sigmoid/GTEx.Colon_Sigmoid.ENSG00000165650.7.PDZD8.wgt.RDat	PDZD8	10	119040000	119134978	0.2438	rs7088180	2.82	rs10377	0.14835	-4.52	0.128	563	1	top1	0.15	6.5e-06	-0.1283	0.8979
NA	/share/home/shxtc1/TWAS_FUSION/WEIGHTS//GTEx.Colon_Sigmoid/GTEx.Colon_Sigmoid.ENSG00000148700.9.ADD3.wgt.RDat	ADD3	10	111756126	111895323	0.104	rs11195096	-2.2	rs11194981	0.04053	4.08	-0.125	383	1	top1	0.041	0.014	-0.1245	0.9009
NA	/share/home/shxtc1/TWAS_FUSION/WEIGHTS//GTEx.Colon_Sigmoid/GTEx.Colon_Sigmoid.ENSG00000204169.6.AGAP7.wgt.RDat	AGAP7	10	51464162	51486327	0.3588	rs7350420	1.8	rs10821609	0.19488	5.99	0.433	69	13	enet	0.27	6.6e-10	0.0876	0.9302
NA	/share/home/shxtc1/TWAS_FUSION/WEIGHTS//GTEx.Colon_Sigmoid/GTEx.Colon_Sigmoid.ENSG00000120008.11.WDR11.wgt.RDat	WDR11	10	122610687	122669036	0.4506	rs7910507	3.75	rs3758510	0.28832	-6.09	-0.142	666	12	lasso	0.29	7e-11	-0.079	0.937
NA	/share/home/shxtc1/TWAS_FUSION/WEIGHTS//GTEx.Colon_Sigmoid/GTEx.Colon_Sigmoid.ENSG00000099290.11.FAM21A.wgt.RDat	FAM21A	10	51827648	51893269	0.6449	rs11813798	2.69	rs2338050	0.46187	-7.55	-0.456	300	16	enet	0.5	2.4e-20	-0.0596	0.9525
NA	/share/home/shxtc1/TWAS_FUSION/WEIGHTS//GTEx.Colon_Sigmoid/GTEx.Colon_Sigmoid.ENSG00000180817.7.PPA1.wgt.RDat	PPA1	10	71962586	71993667	0.4276	rs14761	3.4	rs16927437	0.03479	-3.92	-0.104	703	9	lasso	0.078	0.0011	-0.012	0.9904

### Sheet: Cells_Transformed_fibroblas
PANEL	FILE	ID	CHR	P0	P1	HSQ	BEST.GWAS.ID	BEST.GWAS.Z	EQTL.ID	EQTL.R2	EQTL.Z	EQTL.GWAS.Z	NSNP	NWGT	MODEL	MODELCV.R2	MODELCV.PV	TWAS.Z	TWAS.P
NA	/share/home/shxtc1/TWAS_FUSION/WEIGHTS//GTEx.Cells_Transformed_fibroblasts/GTEx.Cells_Transformed_fibroblasts.ENSG00000165512.4.ZNF22.wgt.RDat	ZNF22	10	45498728	45500774	0.0562	rs6593456	2.83	rs1936396	0.023083	4.3	2.53511	441	1	top1	0.023	0.007	2.53511	0.0112
NA	/share/home/shxtc1/TWAS_FUSION/WEIGHTS//GTEx.Cells_Transformed_fibroblasts/GTEx.Cells_Transformed_fibroblasts.ENSG00000138193.10.PLCE1.wgt.RDat	PLCE1	10	95753746	96092580	0.1539	rs10882380	-2.68	rs4918043	0.104438	5.47	2.13306	522	1	top1	0.1	3.1e-08	2.13306	0.0329
NA	/share/home/shxtc1/TWAS_FUSION/WEIGHTS//GTEx.Cells_Transformed_fibroblasts/GTEx.Cells_Transformed_fibroblasts.ENSG00000148814.13.LRRC27.wgt.RDat	LRRC27	10	134145614	134195010	0.2993	rs4291594	-3.42	rs4522089	0.166129	7.61	-1.749	470	4	lasso	0.26	3.6e-19	-2.06416	0.039
NA	/share/home/shxtc1/TWAS_FUSION/WEIGHTS//GTEx.Cells_Transformed_fibroblasts/GTEx.Cells_Transformed_fibroblasts.ENSG00000179988.9.PSTK.wgt.RDat	PSTK	10	124739556	124757029	0.0995	rs7896499	2.98	rs9423239	0.064971	-4.49	2.04888	584	1	top1	0.065	1.3e-05	-2.04888	0.0405
NA	/share/home/shxtc1/TWAS_FUSION/WEIGHTS//GTEx.Cells_Transformed_fibroblasts/GTEx.Cells_Transformed_fibroblasts.ENSG00000132334.12.PTPRE.wgt.RDat	PTPRE	10	129705325	129884119	0.1366	rs11018424	3.14	rs4262642	-0.001394	-3.94	2.04194	814	1	top1	-0.0014	0.43	-2.04194	0.0412
NA	/share/home/shxtc1/TWAS_FUSION/WEIGHTS//GTEx.Cells_Transformed_fibroblasts/GTEx.Cells_Transformed_fibroblasts.ENSG00000134452.15.FBXO18.wgt.RDat	FBXO18	10	5932194	5979556	0.0898	rs9423652	2.88	rs7896594	-0.003692	3.92	1.37995	703	10	enet	0.01	0.053	1.95776	0.0503
NA	/share/home/shxtc1/TWAS_FUSION/WEIGHTS//GTEx.Cells_Transformed_fibroblasts/GTEx.Cells_Transformed_fibroblasts.ENSG00000227492.1.RP11-316M21.6.wgt.RDat	RP11-316M21.6	10	101989424	101993757	0.1312	rs2902364	-2.56	rs9888058	0.094906	6.11	-1.62722	378	10	enet	0.11	7.3e-09	-1.95371	0.0507
NA	/share/home/shxtc1/TWAS_FUSION/WEIGHTS//GTEx.Cells_Transformed_fibroblasts/GTEx.Cells_Transformed_fibroblasts.ENSG00000107929.10.LARP4B.wgt.RDat	LARP4B	10	855484	977564	0.1128	rs749297	2.92	rs11253471	-0.00355	3.45	-2.79333	498	25	enet	-0.0017	0.46	-1.9341	0.0531
NA	/share/home/shxtc1/TWAS_FUSION/WEIGHTS//GTEx.Cells_Transformed_fibroblasts/GTEx.Cells_Transformed_fibroblasts.ENSG00000226381.3.RP11-119F19.2.wgt.RDat	RP11-119F19.2	10	81425253	81526085	0.2317	rs11002888	-2.71	rs1650198	0.044862	-5.66	1.46798	365	32	enet	0.14	6.7e-11	-1.91976	0.0549
NA	/share/home/shxtc1/TWAS_FUSION/WEIGHTS//GTEx.Cells_Transformed_fibroblasts/GTEx.Cells_Transformed_fibroblasts.ENSG00000151893.10.CACUL1.wgt.RDat	CACUL1	10	120433679	120514761	0.2105	rs2676830	-3.44	rs10886288	0.146917	6.59	1.19935	538	7	lasso	0.18	1.1e-13	1.78502	0.0743
NA	/share/home/shxtc1/TWAS_FUSION/WEIGHTS//GTEx.Cells_Transformed_fibroblasts/GTEx.Cells_Transformed_fibroblasts.ENSG00000224886.2.BEND3P3.wgt.RDat	BEND3P3	10	81444250	81444739	0.223	rs11002888	-2.71	rs10160075	0.007424	-4.67	0.74576	313	45	enet	0.085	6e-07	-1.69001	0.091
NA	/share/home/shxtc1/TWAS_FUSION/WEIGHTS//GTEx.Cells_Transformed_fibroblasts/GTEx.Cells_Transformed_fibroblasts.ENSG00000231345.3.RP11-564C4.6.wgt.RDat	RP11-564C4.6	10	52415727	52420232	0.3289	rs7918123	2.93	rs4935734	0.350615	-9.8	1.67848	440	1	top1	0.35	3e-27	-1.67848	0.0933
NA	/share/home/shxtc1/TWAS_FUSION/WEIGHTS//GTEx.Cells_Transformed_fibroblasts/GTEx.Cells_Transformed_fibroblasts.ENSG00000095794.15.CREM.wgt.RDat	CREM	10	35415719	35501886	0.0556	rs9787643	2.22	rs9787643	0.03187	-3.99	2.21997	340	3	enet	0.033	0.0016	-1.61345	0.1066
NA	/share/home/shxtc1/TWAS_FUSION/WEIGHTS//GTEx.Cells_Transformed_fibroblasts/GTEx.Cells_Transformed_fibroblasts.ENSG00000165752.12.STK32C.wgt.RDat	STK32C	10	134020996	134145351	0.1233	rs4291594	-3.42	rs4554798	0.07707	-5.27	-1.53479	489	1	top1	0.077	2.1e-06	1.53479	0.1248
NA	/share/home/shxtc1/TWAS_FUSION/WEIGHTS//GTEx.Cells_Transformed_fibroblasts/GTEx.Cells_Transformed_fibroblasts.ENSG00000226864.1.RP11-500G22.2.wgt.RDat	RP11-500G22.2	10	123687827	123711480	0.2816	rs3750842	-3.07	rs7914615	0.156593	6.63	1.22306	619	17	enet	0.2	9e-15	1.52269	0.1278
NA	/share/home/shxtc1/TWAS_FUSION/WEIGHTS//GTEx.Cells_Transformed_fibroblasts/GTEx.Cells_Transformed_fibroblasts.ENSG00000120051.10.CCDC147.wgt.RDat	CCDC147	10	106113522	106214848	0.077	rs4598601	-3.18	rs4925	0.00212	-3.5	-1.51925	507	1	top1	0.0021	0.21	1.51925	0.1287
NA	/share/home/shxtc1/TWAS_FUSION/WEIGHTS//GTEx.Cells_Transformed_fibroblasts/GTEx.Cells_Transformed_fibroblasts.ENSG00000089876.7.DHX32.wgt.RDat	DHX32	10	127526775	127585005	0.1322	rs2366052	-2.68	rs12356233	0.136103	-6.5	-0.56076	608	15	enet	0.14	6.5e-11	1.51049	0.1309
NA	/share/home/shxtc1/TWAS_FUSION/WEIGHTS//GTEx.Cells_Transformed_fibroblasts/GTEx.Cells_Transformed_fibroblasts.ENSG00000230091.2.TMEM254-AS1.wgt.RDat	TMEM254-AS1	10	81806616	81838668	0.6626	rs1650187	2.46	rs12220777	0.37941	10.82	1.53316	330	14	lasso	0.54	5.5e-48	1.49847	0.134
NA	/share/home/shxtc1/TWAS_FUSION/WEIGHTS//GTEx.Cells_Transformed_fibroblasts/GTEx.Cells_Transformed_fibroblasts.ENSG00000254635.1.WAC-AS1.wgt.RDat	WAC-AS1	10	28811581	28821672	0.5838	rs10508731	2.69	rs2807728	0.625172	13.01	-1.43308	578	12	lasso	0.64	9.7e-62	-1.47052	0.1414
NA	/share/home/shxtc1/TWAS_FUSION/WEIGHTS//GTEx.Cells_Transformed_fibroblasts/GTEx.Cells_Transformed_fibroblasts.ENSG00000187164.13.KIAA1598.wgt.RDat	KIAA1598	10	118643742	118886097	0.1989	rs7088180	2.82	rs2257791	0.211354	7.65	1.45372	575	3	lasso	0.22	4.4e-16	1.46007	0.1443
NA	/share/home/shxtc1/TWAS_FUSION/WEIGHTS//GTEx.Cells_Transformed_fibroblasts/GTEx.Cells_Transformed_fibroblasts.ENSG00000174194.11.AGAP8.wgt.RDat	AGAP8	10	51224681	51371321	0.7014	rs11101175	-2.19	rs17720205	0.392612	10.34	-1.11147	206	11	lasso	0.52	2.5e-45	-1.42992	0.1527
NA	/share/home/shxtc1/TWAS_FUSION/WEIGHTS//GTEx.Cells_Transformed_fibroblasts/GTEx.Cells_Transformed_fibroblasts.ENSG00000196693.10.ZNF33B.wgt.RDat	ZNF33B	10	43084555	43133992	0.158	rs2506030	-1.97	rs603671	0.005516	4.12	0.84403	308	25	enet	0.036	0.001	1.41097	0.1583
NA	/share/home/shxtc1/TWAS_FUSION/WEIGHTS//GTEx.Cells_Transformed_fibroblasts/GTEx.Cells_Transformed_fibroblasts.ENSG00000273038.1.RP11-479G22.8.wgt.RDat	RP11-479G22.8	10	33176189	33178239	0.2491	rs2370771	-2.75	rs1414549	0.287032	-8.89	-1.30888	434	5	lasso	0.29	2.4e-22	1.39724	0.1623
NA	/share/home/shxtc1/TWAS_FUSION/WEIGHTS//GTEx.Cells_Transformed_fibroblasts/GTEx.Cells_Transformed_fibroblasts.ENSG00000107738.15.C10orf54.wgt.RDat	C10orf54	10	73507316	73533255	0.249	rs7476733	-2.76	rs10762477	0.199247	7.53	-1.38875	603	1	top1	0.2	6.8e-15	-1.38875	0.1649
NA	/share/home/shxtc1/TWAS_FUSION/WEIGHTS//GTEx.Cells_Transformed_fibroblasts/GTEx.Cells_Transformed_fibroblasts.ENSG00000171160.13.MORN4.wgt.RDat	MORN4	10	99374310	99393344	0.4201	rs1010931	-2.73	rs10786360	0.347589	-9.8	1.3702	474	6	lasso	0.36	1.2e-27	-1.38141	0.1672
NA	/share/home/shxtc1/TWAS_FUSION/WEIGHTS//GTEx.Cells_Transformed_fibroblasts/GTEx.Cells_Transformed_fibroblasts.ENSG00000148498.11.PARD3.wgt.RDat	PARD3	10	34398488	35104253	0.1487	rs1025637	2.33	rs4934677	0.069017	-5.47	-1.35261	685	6	lasso	0.12	2e-09	1.37672	0.1686
NA	/share/home/shxtc1/TWAS_FUSION/WEIGHTS//GTEx.Cells_Transformed_fibroblasts/GTEx.Cells_Transformed_fibroblasts.ENSG00000107960.6.OBFC1.wgt.RDat	OBFC1	10	105642300	105677963	0.1418	rs17115986	-2.58	rs7100920	0.070957	-4.77	-1.35879	420	1	top1	0.071	5.2e-06	1.35879	0.1742
NA	/share/home/shxtc1/TWAS_FUSION/WEIGHTS//GTEx.Cells_Transformed_fibroblasts/GTEx.Cells_Transformed_fibroblasts.ENSG00000107957.12.SH3PXD2A.wgt.RDat	SH3PXD2A	10	105348285	105615301	0.0617	rs17115986	-2.58	rs942410	-0.002795	-3.4	0.16007	466	16	enet	0.0021	0.21	1.3566	0.1749
NA	/share/home/shxtc1/TWAS_FUSION/WEIGHTS//GTEx.Cells_Transformed_fibroblasts/GTEx.Cells_Transformed_fibroblasts.ENSG00000099251.10.HSD17B7P2.wgt.RDat	HSD17B7P2	10	38645305	38667433	0.088	rs11011416	3.17	rs2800457	0.103665	-5.83	1.34627	142	1	top1	0.1	3.5e-08	-1.34627	0.1782
NA	/share/home/shxtc1/TWAS_FUSION/WEIGHTS//GTEx.Cells_Transformed_fibroblasts/GTEx.Cells_Transformed_fibroblasts.ENSG00000095564.9.BTAF1.wgt.RDat	BTAF1	10	93683526	93790082	0.1974	rs11597974	2.99	rs1622656	0.092811	6.23	1.44876	342	39	enet	0.18	2.9e-13	1.34201	0.1796
NA	/share/home/shxtc1/TWAS_FUSION/WEIGHTS//GTEx.Cells_Transformed_fibroblasts/GTEx.Cells_Transformed_fibroblasts.ENSG00000175395.11.ZNF25.wgt.RDat	ZNF25	10	38238500	38265561	0.0393	rs11011338	3.43	rs719569	0.05196	4.52	-1.33234	276	1	top1	0.052	9.1e-05	-1.33234	0.1827
NA	/share/home/shxtc1/TWAS_FUSION/WEIGHTS//GTEx.Cells_Transformed_fibroblasts/GTEx.Cells_Transformed_fibroblasts.ENSG00000273008.1.RP11-351D16.3.wgt.RDat	RP11-351D16.3	10	43632272	43633782	0.2142	rs17447650	-2.58	rs2435377	0.074932	5.89	1.27451	376	16	enet	0.087	4.7e-07	1.31709	0.1878
NA	/share/home/shxtc1/TWAS_FUSION/WEIGHTS//GTEx.Cells_Transformed_fibroblasts/GTEx.Cells_Transformed_fibroblasts.ENSG00000107890.12.ANKRD26.wgt.RDat	ANKRD26	10	27280843	27389421	0.27	rs4598563	-2.96	rs2483491	0.050357	5.29	0.28896	478	32	enet	0.12	1.8e-09	-1.28651	0.1983
NA	/share/home/shxtc1/TWAS_FUSION/WEIGHTS//GTEx.Cells_Transformed_fibroblasts/GTEx.Cells_Transformed_fibroblasts.ENSG00000225830.6.ERCC6.wgt.RDat	ERCC6	10	50663414	50733272	0.0878	rs12360283	-2.3	rs10776583	0.036299	4.62	1.27682	457	1	top1	0.036	0.00095	1.27682	0.2017
NA	/share/home/shxtc1/TWAS_FUSION/WEIGHTS//GTEx.Cells_Transformed_fibroblasts/GTEx.Cells_Transformed_fibroblasts.ENSG00000047056.10.WDR37.wgt.RDat	WDR37	10	1095478	1178237	0.1085	rs749297	2.92	rs11250253	0.066983	-5.4	1.26088	585	1	top1	0.067	9.5e-06	-1.26088	0.2074
NA	/share/home/shxtc1/TWAS_FUSION/WEIGHTS//GTEx.Cells_Transformed_fibroblasts/GTEx.Cells_Transformed_fibroblasts.ENSG00000133661.11.SFTPD.wgt.RDat	SFTPD	10	81697496	81742370	0.1587	rs1650187	2.46	rs1885553	0.100112	5.51	1.19959	314	1	top1	0.1	6.1e-08	1.19959	0.2303
NA	/share/home/shxtc1/TWAS_FUSION/WEIGHTS//GTEx.Cells_Transformed_fibroblasts/GTEx.Cells_Transformed_fibroblasts.ENSG00000150593.11.PDCD4.wgt.RDat	PDCD4	10	112631565	112655845	0.1424	rs11195442	2.98	rs7913363	0.051112	4.46	-1.18826	517	1	top1	0.051	0.0001	-1.18826	0.2347
NA	/share/home/shxtc1/TWAS_FUSION/WEIGHTS//GTEx.Cells_Transformed_fibroblasts/GTEx.Cells_Transformed_fibroblasts.ENSG00000148484.13.RSU1.wgt.RDat	RSU1	10	16632610	16859527	0.5075	rs11253941	3.04	rs2603794	0.33539	9.56	-1.23056	728	7	lasso	0.36	2.4e-28	-1.16798	0.2428
NA	/share/home/shxtc1/TWAS_FUSION/WEIGHTS//GTEx.Cells_Transformed_fibroblasts/GTEx.Cells_Transformed_fibroblasts.ENSG00000171224.7.C10orf35.wgt.RDat	C10orf35	10	71390007	71393352	0.1933	rs4746819	-2.85	rs1132075	0.195837	7.46	-1.16583	711	1	top1	0.2	1.2e-14	-1.16583	0.2437
NA	/share/home/shxtc1/TWAS_FUSION/WEIGHTS//GTEx.Cells_Transformed_fibroblasts/GTEx.Cells_Transformed_fibroblasts.ENSG00000152778.7.IFIT5.wgt.RDat	IFIT5	10	91174343	91180758	0.3241	rs7091822	-2.54	rs303208	0.286676	-8.87	-1.45514	547	19	enet	0.33	1.2e-25	1.13158	0.2578
NA	/share/home/shxtc1/TWAS_FUSION/WEIGHTS//GTEx.Cells_Transformed_fibroblasts/GTEx.Cells_Transformed_fibroblasts.ENSG00000244393.3.RP11-592B15.3.wgt.RDat	RP11-592B15.3	10	51253146	51262177	0.3506	rs11101175	-2.19	rs17720205	0.289088	8.93	-1.11147	181	1	top1	0.29	6.4e-22	-1.11147	0.2664
NA	/share/home/shxtc1/TWAS_FUSION/WEIGHTS//GTEx.Cells_Transformed_fibroblasts/GTEx.Cells_Transformed_fibroblasts.ENSG00000176986.10.SEC24C.wgt.RDat	SEC24C	10	75504120	75531919	0.0551	rs2675666	2.05	rs2688623	0.011268	3.75	1.70256	242	5	lasso	0.012	0.039	1.10804	0.2678
NA	/share/home/shxtc1/TWAS_FUSION/WEIGHTS//GTEx.Cells_Transformed_fibroblasts/GTEx.Cells_Transformed_fibroblasts.ENSG00000176273.10.SLC35G1.wgt.RDat	SLC35G1	10	95653730	95715819	0.1694	rs10882380	-2.68	rs3088126	0.116342	-5.96	-1.08975	479	1	top1	0.12	5e-09	1.08975	0.2758
NA	/share/home/shxtc1/TWAS_FUSION/WEIGHTS//GTEx.Cells_Transformed_fibroblasts/GTEx.Cells_Transformed_fibroblasts.ENSG00000095485.12.CWF19L1.wgt.RDat	CWF19L1	10	101992055	102027437	0.4616	rs2902364	-2.56	rs11597086	0.476292	11.37	-0.76442	395	5	lasso	0.49	2.3e-41	-1.08396	0.2784
NA	/share/home/shxtc1/TWAS_FUSION/WEIGHTS//GTEx.Cells_Transformed_fibroblasts/GTEx.Cells_Transformed_fibroblasts.ENSG00000224597.5.PTCHD3P1.wgt.RDat	PTCHD3P1	10	29698331	29776674	0.3899	rs1247419	-2.62	rs10082484	0.371263	10.07	0.59407	761	8	lasso	0.38	1.9e-30	1.07416	0.2828
NA	/share/home/shxtc1/TWAS_FUSION/WEIGHTS//GTEx.Cells_Transformed_fibroblasts/GTEx.Cells_Transformed_fibroblasts.ENSG00000242600.2.MBL1P.wgt.RDat	MBL1P	10	81664654	81710092	0.1343	rs1650187	2.46	rs2256573	0.078195	-5.67	-0.30477	324	10	enet	0.079	1.5e-06	1.01676	0.3093
NA	/share/home/shxtc1/TWAS_FUSION/WEIGHTS//GTEx.Cells_Transformed_fibroblasts/GTEx.Cells_Transformed_fibroblasts.ENSG00000138326.14.RPS24.wgt.RDat	RPS24	10	79793518	79816570	0.1452	rs1720293	2.53	rs1946447	0.063253	-5.38	-1.08081	518	5	lasso	0.064	1.4e-05	0.99667	0.3189
NA	/share/home/shxtc1/TWAS_FUSION/WEIGHTS//GTEx.Cells_Transformed_fibroblasts/GTEx.Cells_Transformed_fibroblasts.ENSG00000138138.9.ATAD1.wgt.RDat	ATAD1	10	89511269	89601100	0.063	rs12778872	-2.69	rs12781556	-0.002804	-3.44	-0.16757	402	5	lasso	8.1e-05	0.31	0.97378	0.3302
NA	/share/home/shxtc1/TWAS_FUSION/WEIGHTS//GTEx.Cells_Transformed_fibroblasts/GTEx.Cells_Transformed_fibroblasts.ENSG00000108094.10.CUL2.wgt.RDat	CUL2	10	35297479	35379570	0.0707	rs1025637	2.33	rs1531550	0.024629	-4.18	-0.96379	314	1	top1	0.025	0.0055	0.96379	0.3351
NA	/share/home/shxtc1/TWAS_FUSION/WEIGHTS//GTEx.Cells_Transformed_fibroblasts/GTEx.Cells_Transformed_fibroblasts.ENSG00000151640.8.DPYSL4.wgt.RDat	DPYSL4	10	134000404	134019280	0.5321	rs4291594	-3.42	rs4880341	0.394199	11.13	-0.97505	440	14	enet	0.58	1.1e-52	-0.95445	0.3399
NA	/share/home/shxtc1/TWAS_FUSION/WEIGHTS//GTEx.Cells_Transformed_fibroblasts/GTEx.Cells_Transformed_fibroblasts.ENSG00000165476.8.REEP3.wgt.RDat	REEP3	10	65281123	65384883	0.1777	rs1255496	-2.87	rs7094585	0.082034	5.72	-1.05067	403	9	enet	0.13	1.1e-09	0.93171	0.3515
NA	/share/home/shxtc1/TWAS_FUSION/WEIGHTS//GTEx.Cells_Transformed_fibroblasts/GTEx.Cells_Transformed_fibroblasts.ENSG00000196968.6.FUT11.wgt.RDat	FUT11	10	75532948	75540009	0.1281	rs2675666	2.05	rs10824031	0.079762	-5.36	0.90068	235	1	top1	0.08	1.4e-06	-0.90068	0.3678
NA	/share/home/shxtc1/TWAS_FUSION/WEIGHTS//GTEx.Cells_Transformed_fibroblasts/GTEx.Cells_Transformed_fibroblasts.ENSG00000165637.9.VDAC2.wgt.RDat	VDAC2	10	76969912	76991206	0.0749	rs3740316	-2.4	rs1259498	0.030941	-4.52	-1.43101	331	4	lasso	0.031	0.002	0.89626	0.3701
NA	/share/home/shxtc1/TWAS_FUSION/WEIGHTS//GTEx.Cells_Transformed_fibroblasts/GTEx.Cells_Transformed_fibroblasts.ENSG00000107959.11.PITRM1.wgt.RDat	PITRM1	10	3179920	3215003	0.42	rs2306305	2.81	rs4242746	0.178248	-8.15	-1.17792	734	13	lasso	0.31	1.2e-23	0.89193	0.3724
NA	/share/home/shxtc1/TWAS_FUSION/WEIGHTS//GTEx.Cells_Transformed_fibroblasts/GTEx.Cells_Transformed_fibroblasts.ENSG00000240291.1.RP11-499P20.2.wgt.RDat	RP11-499P20.2	10	18802044	18834580	0.1235	rs41383652	3.17	rs10741132	0.051851	4.83	1.44737	597	24	enet	0.058	3.8e-05	0.88707	0.375
NA	/share/home/shxtc1/TWAS_FUSION/WEIGHTS//GTEx.Cells_Transformed_fibroblasts/GTEx.Cells_Transformed_fibroblasts.ENSG00000165568.13.AKR1E2.wgt.RDat	AKR1E2	10	4828821	4890254	0.2118	rs9423375	2.61	rs11252770	0.098506	-5.95	-0.7132	696	23	enet	0.13	9.1e-10	0.87506	0.3815
NA	/share/home/shxtc1/TWAS_FUSION/WEIGHTS//GTEx.Cells_Transformed_fibroblasts/GTEx.Cells_Transformed_fibroblasts.ENSG00000204147.5.ASAH2B.wgt.RDat	ASAH2B	10	52499078	52516948	0.3937	rs10996282	3.12	rs10821826	0.250419	8.95	0.73444	473	5	lasso	0.27	1e-20	0.87379	0.3822
NA	/share/home/shxtc1/TWAS_FUSION/WEIGHTS//GTEx.Cells_Transformed_fibroblasts/GTEx.Cells_Transformed_fibroblasts.ENSG00000221767.1.MIR1307.wgt.RDat	MIR1307	10	105154010	105154158	0.5883	rs17115986	-2.58	rs11191642	0.612603	12.86	0.57858	335	31	enet	0.63	2.2e-60	0.8738	0.3822
NA	/share/home/shxtc1/TWAS_FUSION/WEIGHTS//GTEx.Cells_Transformed_fibroblasts/GTEx.Cells_Transformed_fibroblasts.ENSG00000165511.4.C10orf25.wgt.RDat	C10orf25	10	45493146	45495864	0.3191	rs6593456	2.83	rs12358699	0.273097	8.68	0.86501	440	1	top1	0.27	1.3e-20	0.86501	0.387
NA	/share/home/shxtc1/TWAS_FUSION/WEIGHTS//GTEx.Cells_Transformed_fibroblasts/GTEx.Cells_Transformed_fibroblasts.ENSG00000096717.7.SIRT1.wgt.RDat	SIRT1	10	69644427	69678147	0.0896	rs3740049	-2.58	rs747024	0.023102	4.32	-1.49831	353	10	enet	0.036	0.0011	-0.85747	0.3912
NA	/share/home/shxtc1/TWAS_FUSION/WEIGHTS//GTEx.Cells_Transformed_fibroblasts/GTEx.Cells_Transformed_fibroblasts.ENSG00000151553.10.FAM160B1.wgt.RDat	FAM160B1	10	116581503	116659591	0.1435	rs11196869	-3.27	rs2181563	0.107755	-5.92	-0.85392	376	1	top1	0.11	1.9e-08	0.85392	0.3931
NA	/share/home/shxtc1/TWAS_FUSION/WEIGHTS//GTEx.Cells_Transformed_fibroblasts/GTEx.Cells_Transformed_fibroblasts.ENSG00000152782.12.PANK1.wgt.RDat	PANK1	10	91342745	91405215	0.1518	rs7091822	-2.54	rs913033	0.098325	5.48	0.83518	535	1	top1	0.098	8.1e-08	0.83518	0.4036
NA	/share/home/shxtc1/TWAS_FUSION/WEIGHTS//GTEx.Cells_Transformed_fibroblasts/GTEx.Cells_Transformed_fibroblasts.ENSG00000134461.11.ANKRD16.wgt.RDat	ANKRD16	10	5903580	5930030	0.1301	rs9423652	2.88	rs3750657	0.073217	-4.9	0.83388	675	1	top1	0.073	3.7e-06	-0.83388	0.4043
NA	/share/home/shxtc1/TWAS_FUSION/WEIGHTS//GTEx.Cells_Transformed_fibroblasts/GTEx.Cells_Transformed_fibroblasts.ENSG00000122882.6.ECD.wgt.RDat	ECD	10	74889913	74928813	0.1518	rs16930108	-2.56	rs7069592	0.033565	-4.69	-0.45533	227	18	enet	0.072	4.5e-06	0.82055	0.4119
NA	/share/home/shxtc1/TWAS_FUSION/WEIGHTS//GTEx.Cells_Transformed_fibroblasts/GTEx.Cells_Transformed_fibroblasts.ENSG00000119950.16.MXI1.wgt.RDat	MXI1	10	111967363	112047123	0.0969	rs1954179	-2.66	rs12243448	0.056507	5.11	-0.81348	426	1	top1	0.057	4.6e-05	-0.81348	0.4159
NA	/share/home/shxtc1/TWAS_FUSION/WEIGHTS//GTEx.Cells_Transformed_fibroblasts/GTEx.Cells_Transformed_fibroblasts.ENSG00000165983.10.PTER.wgt.RDat	PTER	10	16478942	16555736	0.2466	rs11253941	3.04	rs10904741	0.207961	7.61	-1.0019	622	5	lasso	0.23	4.8e-17	-0.80683	0.4198
NA	/share/home/shxtc1/TWAS_FUSION/WEIGHTS//GTEx.Cells_Transformed_fibroblasts/GTEx.Cells_Transformed_fibroblasts.ENSG00000197321.10.SVIL.wgt.RDat	SVIL	10	29746267	30025710	0.2832	rs1247419	-2.62	rs7079620	0.17333	7.24	0.9934	859	6	lasso	0.17	4.1e-13	0.80609	0.4202
NA	/share/home/shxtc1/TWAS_FUSION/WEIGHTS//GTEx.Cells_Transformed_fibroblasts/GTEx.Cells_Transformed_fibroblasts.ENSG00000035403.12.VCL.wgt.RDat	VCL	10	75757872	75879918	0.0692	rs2675666	2.05	rs2279648	0.020548	-4.11	-0.51406	254	10	enet	0.037	0.0008	0.80207	0.4225
NA	/share/home/shxtc1/TWAS_FUSION/WEIGHTS//GTEx.Cells_Transformed_fibroblasts/GTEx.Cells_Transformed_fibroblasts.ENSG00000166169.12.POLL.wgt.RDat	POLL	10	103338639	103346957	0.043	rs2486173	-3.2	rs9419914	0.000794	3.51	0.79929	289	1	top1	0.00079	0.27	0.79929	0.4241
NA	/share/home/shxtc1/TWAS_FUSION/WEIGHTS//GTEx.Cells_Transformed_fibroblasts/GTEx.Cells_Transformed_fibroblasts.ENSG00000204130.8.RUFY2.wgt.RDat	RUFY2	10	70103266	70167051	0.1236	rs7895833	-2.16	rs7071140	0.144056	6.99	0.77672	398	1	top1	0.14	6.2e-11	0.77672	0.4373
NA	/share/home/shxtc1/TWAS_FUSION/WEIGHTS//GTEx.Cells_Transformed_fibroblasts/GTEx.Cells_Transformed_fibroblasts.ENSG00000198954.4.KIAA1279.wgt.RDat	KIAA1279	10	70748487	70776738	0.1135	rs12415599	-3.11	rs7918860	0.078529	-4.84	-0.77392	447	1	top1	0.079	1.7e-06	0.77392	0.439
NA	/share/home/shxtc1/TWAS_FUSION/WEIGHTS//GTEx.Cells_Transformed_fibroblasts/GTEx.Cells_Transformed_fibroblasts.ENSG00000230224.1.PHBP9.wgt.RDat	PHBP9	10	102008028	102008852	0.1305	rs2902364	-2.56	rs11597086	0.081405	5.21	-0.76442	379	1	top1	0.081	1.1e-06	-0.76442	0.4446
NA	/share/home/shxtc1/TWAS_FUSION/WEIGHTS//GTEx.Cells_Transformed_fibroblasts/GTEx.Cells_Transformed_fibroblasts.ENSG00000075407.13.ZNF37A.wgt.RDat	ZNF37A	10	38383264	38414472	0.2675	rs11011338	3.43	rs2472174	0.186087	-7.51	-0.76114	233	1	top1	0.19	6.3e-14	0.76114	0.4466
NA	/share/home/shxtc1/TWAS_FUSION/WEIGHTS//GTEx.Cells_Transformed_fibroblasts/GTEx.Cells_Transformed_fibroblasts.ENSG00000237399.3.PITRM1-AS1.wgt.RDat	PITRM1-AS1	10	3183824	3210164	0.339	rs2306305	2.81	rs6602026	0.134947	-7.4	-0.35618	729	10	lasso	0.24	1.3e-17	0.76051	0.4469
NA	/share/home/shxtc1/TWAS_FUSION/WEIGHTS//GTEx.Cells_Transformed_fibroblasts/GTEx.Cells_Transformed_fibroblasts.ENSG00000165879.7.FRAT1.wgt.RDat	FRAT1	10	99079022	99081672	0.0755	rs1010931	-2.73	rs4919087	0.044821	-4.44	-0.66842	460	3	lasso	0.046	0.00023	0.73914	0.4598
NA	/share/home/shxtc1/TWAS_FUSION/WEIGHTS//GTEx.Cells_Transformed_fibroblasts/GTEx.Cells_Transformed_fibroblasts.ENSG00000270075.1.RP11-127L20.5.wgt.RDat	RP11-127L20.5	10	106071899	106073639	0.0817	rs17766570	-2.57	rs505701	0.082989	-5.35	-0.73247	426	1	top1	0.083	8.4e-07	0.73247	0.4639
NA	/share/home/shxtc1/TWAS_FUSION/WEIGHTS//GTEx.Cells_Transformed_fibroblasts/GTEx.Cells_Transformed_fibroblasts.ENSG00000203791.9.METTL10.wgt.RDat	METTL10	10	126436718	126451127	0.1735	rs11591738	-2.61	rs7097254	0.136652	7.28	-0.63806	558	8	lasso	0.17	6.8e-13	-0.73132	0.4646
NA	/share/home/shxtc1/TWAS_FUSION/WEIGHTS//GTEx.Cells_Transformed_fibroblasts/GTEx.Cells_Transformed_fibroblasts.ENSG00000151929.5.BAG3.wgt.RDat	BAG3	10	121410882	121437331	0.1332	rs196340	2.93	rs196328	0.033001	4.8	-0.7165	486	1	top1	0.033	0.0016	-0.7165	0.4737
NA	/share/home/shxtc1/TWAS_FUSION/WEIGHTS//GTEx.Cells_Transformed_fibroblasts/GTEx.Cells_Transformed_fibroblasts.ENSG00000107521.14.HPS1.wgt.RDat	HPS1	10	100175955	100206684	0.1604	rs7075856	-2.92	rs7071947	0.138849	-6.24	0.97825	495	6	lasso	0.14	1e-10	-0.70498	0.4808
NA	/share/home/shxtc1/TWAS_FUSION/WEIGHTS//GTEx.Cells_Transformed_fibroblasts/GTEx.Cells_Transformed_fibroblasts.ENSG00000196139.7.AKR1C3.wgt.RDat	AKR1C3	10	5077546	5149878	0.2441	rs9423652	2.88	rs2801904	0.086055	5.93	1.50162	698	38	enet	0.15	4.9e-11	0.70311	0.482
NA	/share/home/shxtc1/TWAS_FUSION/WEIGHTS//GTEx.Cells_Transformed_fibroblasts/GTEx.Cells_Transformed_fibroblasts.ENSG00000122912.10.SLC25A16.wgt.RDat	SLC25A16	10	70237756	70287231	0.0997	rs1539163	2.16	rs10509301	0.024211	4.85	0.70267	398	1	top1	0.024	0.0059	0.70267	0.4823
NA	/share/home/shxtc1/TWAS_FUSION/WEIGHTS//GTEx.Cells_Transformed_fibroblasts/GTEx.Cells_Transformed_fibroblasts.ENSG00000151208.12.DLG5.wgt.RDat	DLG5	10	79550549	79686378	0.2454	rs35799	3.05	rs11002310	0.177875	7.62	0.67278	584	1	top1	0.18	2.5e-13	0.67278	0.5011
NA	/share/home/shxtc1/TWAS_FUSION/WEIGHTS//GTEx.Cells_Transformed_fibroblasts/GTEx.Cells_Transformed_fibroblasts.ENSG00000148516.17.ZEB1.wgt.RDat	ZEB1	10	31608054	31818742	0.1213	rs703067	2.17	rs867991	0.028404	-4.18	0.48774	413	19	enet	0.067	9.7e-06	-0.67243	0.5013
NA	/share/home/shxtc1/TWAS_FUSION/WEIGHTS//GTEx.Cells_Transformed_fibroblasts/GTEx.Cells_Transformed_fibroblasts.ENSG00000120539.10.MASTL.wgt.RDat	MASTL	10	27447478	27475853	0.2156	rs4598563	-2.96	rs7091128	0.271439	-8.66	0.66672	465	1	top1	0.27	1.8e-20	-0.66672	0.5049
NA	/share/home/shxtc1/TWAS_FUSION/WEIGHTS//GTEx.Cells_Transformed_fibroblasts/GTEx.Cells_Transformed_fibroblasts.ENSG00000169826.6.CSGALNACT2.wgt.RDat	CSGALNACT2	10	43633934	43680756	0.1498	rs17447650	-2.58	rs2742234	0.114746	5.91	0.65985	397	1	top1	0.11	6.4e-09	0.65985	0.5093
NA	/share/home/shxtc1/TWAS_FUSION/WEIGHTS//GTEx.Cells_Transformed_fibroblasts/GTEx.Cells_Transformed_fibroblasts.ENSG00000107862.4.GBF1.wgt.RDat	GBF1	10	104005289	104142656	0.075	rs11191279	1.78	rs999867	0.001388	3.82	0.68276	369	2	enet	0.0045	0.14	0.65999	0.5093
NA	/share/home/shxtc1/TWAS_FUSION/WEIGHTS//GTEx.Cells_Transformed_fibroblasts/GTEx.Cells_Transformed_fibroblasts.ENSG00000172661.13.FAM21C.wgt.RDat	FAM21C	10	46222648	46288409	0.4199	rs12765621	-1.44	rs17768548	0.040344	4.73	-0.4892	166	46	enet	0.1	5.9e-08	0.64388	0.5197
NA	/share/home/shxtc1/TWAS_FUSION/WEIGHTS//GTEx.Cells_Transformed_fibroblasts/GTEx.Cells_Transformed_fibroblasts.ENSG00000271335.1.RP11-324I22.4.wgt.RDat	RP11-324I22.4	10	35603480	35625329	0.4025	rs586934	-2.4	rs2384379	0.379986	10.94	0.58779	333	6	lasso	0.43	6.3e-35	0.60353	0.5462
NA	/share/home/shxtc1/TWAS_FUSION/WEIGHTS//GTEx.Cells_Transformed_fibroblasts/GTEx.Cells_Transformed_fibroblasts.ENSG00000183605.12.SFXN4.wgt.RDat	SFXN4	10	120900425	120925179	0.3133	rs196340	2.93	rs10749291	0.307082	9.16	-0.58785	479	3	lasso	0.32	1.8e-24	-0.60075	0.548
NA	/share/home/shxtc1/TWAS_FUSION/WEIGHTS//GTEx.Cells_Transformed_fibroblasts/GTEx.Cells_Transformed_fibroblasts.ENSG00000188690.8.UROS.wgt.RDat	UROS	10	127477146	127511817	0.366	rs2366052	-2.68	rs10901446	0.482019	-11.64	-0.57882	582	6	lasso	0.49	1.9e-41	0.58436	0.559
NA	/share/home/shxtc1/TWAS_FUSION/WEIGHTS//GTEx.Cells_Transformed_fibroblasts/GTEx.Cells_Transformed_fibroblasts.ENSG00000198728.6.LDB1.wgt.RDat	LDB1	10	103867317	103880210	0.0557	rs11191064	-2.91	rs12768433	0.01701	3.98	0.58113	274	2	lasso	0.024	0.0064	0.567	0.5707
NA	/share/home/shxtc1/TWAS_FUSION/WEIGHTS//GTEx.Cells_Transformed_fibroblasts/GTEx.Cells_Transformed_fibroblasts.ENSG00000079332.10.SAR1A.wgt.RDat	SAR1A	10	71907045	71930279	0.181	rs14761	3.4	rs9971029	0.140412	6.55	-0.5565	706	1	top1	0.14	1.1e-10	-0.5565	0.5779
NA	/share/home/shxtc1/TWAS_FUSION/WEIGHTS//GTEx.Cells_Transformed_fibroblasts/GTEx.Cells_Transformed_fibroblasts.ENSG00000234420.3.ZNF37BP.wgt.RDat	ZNF37BP	10	43008958	43048270	0.0594	rs2506030	-1.97	rs11528468	0.079257	-4.84	-0.54312	263	1	top1	0.079	1.5e-06	0.54312	0.587
NA	/share/home/shxtc1/TWAS_FUSION/WEIGHTS//GTEx.Cells_Transformed_fibroblasts/GTEx.Cells_Transformed_fibroblasts.ENSG00000077420.11.APBB1IP.wgt.RDat	APBB1IP	10	26727132	26856732	0.2979	rs6482566	2.96	rs1335552	0.2044	7.83	0.54031	484	1	top1	0.2	2.8e-15	0.54031	0.589
NA	/share/home/shxtc1/TWAS_FUSION/WEIGHTS//GTEx.Cells_Transformed_fibroblasts/GTEx.Cells_Transformed_fibroblasts.ENSG00000156671.8.SAMD8.wgt.RDat	SAMD8	10	76859344	76941881	0.0847	rs3740316	-2.4	rs2938852	0.030879	-4.37	0.73183	334	18	enet	0.05	0.00013	-0.53318	0.5939
NA	/share/home/shxtc1/TWAS_FUSION/WEIGHTS//GTEx.Cells_Transformed_fibroblasts/GTEx.Cells_Transformed_fibroblasts.ENSG00000165806.15.CASP7.wgt.RDat	CASP7	10	115438942	115490662	0.4067	rs11196406	4.04	rs3814231	0.36526	-10	-1.60713	609	27	enet	0.45	1.9e-37	0.52843	0.5972
NA	/share/home/shxtc1/TWAS_FUSION/WEIGHTS//GTEx.Cells_Transformed_fibroblasts/GTEx.Cells_Transformed_fibroblasts.ENSG00000239665.4.RP11-295P9.3.wgt.RDat	RP11-295P9.3	10	13673143	13710299	0.1896	rs3750883	3.8	rs4500387	0.111214	-5.76	0.52486	710	1	top1	0.11	1.1e-08	-0.52486	0.5997
NA	/share/home/shxtc1/TWAS_FUSION/WEIGHTS//GTEx.Cells_Transformed_fibroblasts/GTEx.Cells_Transformed_fibroblasts.ENSG00000165338.12.HECTD2.wgt.RDat	HECTD2	10	93170096	93274586	0.1202	rs11597974	2.99	rs7474654	0.141737	6.33	-0.51894	416	1	top1	0.14	9e-11	-0.51894	0.6038
NA	/share/home/shxtc1/TWAS_FUSION/WEIGHTS//GTEx.Cells_Transformed_fibroblasts/GTEx.Cells_Transformed_fibroblasts.ENSG00000227781.4.GLUD1P2.wgt.RDat	GLUD1P2	10	48952491	48971153	0.0842	rs6588762	2.51	rs11204266	0.080719	-4.82	0.51654	147	1	top1	0.081	1.2e-06	-0.51654	0.6055
NA	/share/home/shxtc1/TWAS_FUSION/WEIGHTS//GTEx.Cells_Transformed_fibroblasts/GTEx.Cells_Transformed_fibroblasts.ENSG00000236756.4.DNAJC9-AS1.wgt.RDat	DNAJC9-AS1	10	75007118	75036742	0.1165	rs16930108	-2.56	rs12264150	0.0044	3.67	-1.38913	223	10	enet	0.053	7.5e-05	-0.49742	0.6189
NA	/share/home/shxtc1/TWAS_FUSION/WEIGHTS//GTEx.Cells_Transformed_fibroblasts/GTEx.Cells_Transformed_fibroblasts.ENSG00000150867.9.PIP4K2A.wgt.RDat	PIP4K2A	10	22823778	23003484	0.2367	rs17415557	-3.11	rs10828316	0.195448	-7.35	0.49118	378	1	top1	0.2	1.3e-14	-0.49118	0.6233
NA	/share/home/shxtc1/TWAS_FUSION/WEIGHTS//GTEx.Cells_Transformed_fibroblasts/GTEx.Cells_Transformed_fibroblasts.ENSG00000148719.10.DNAJB12.wgt.RDat	DNAJB12	10	74092588	74114988	0.2154	rs16930108	-2.56	rs9415068	0.170473	7.03	-0.48982	376	1	top1	0.17	8.4e-13	-0.48982	0.6243
NA	/share/home/shxtc1/TWAS_FUSION/WEIGHTS//GTEx.Cells_Transformed_fibroblasts/GTEx.Cells_Transformed_fibroblasts.ENSG00000148690.10.FRA10AC1.wgt.RDat	FRA10AC1	10	95427640	95462329	0.1778	rs10882380	-2.68	rs7902822	0.047636	5.75	1.28115	538	24	enet	0.11	2.6e-08	0.47831	0.6324
NA	/share/home/shxtc1/TWAS_FUSION/WEIGHTS//GTEx.Cells_Transformed_fibroblasts/GTEx.Cells_Transformed_fibroblasts.ENSG00000196072.7.BLOC1S2.wgt.RDat	BLOC1S2	10	102033713	102046469	0.3431	rs2902364	-2.56	rs7897454	0.25182	-8.79	-0.21807	399	13	enet	0.27	2.7e-20	0.44842	0.6538
NA	/share/home/shxtc1/TWAS_FUSION/WEIGHTS//GTEx.Cells_Transformed_fibroblasts/GTEx.Cells_Transformed_fibroblasts.ENSG00000122378.9.FAM213A.wgt.RDat	FAM213A	10	82167585	82192753	0.5913	rs11201695	2.21	rs2993761	-0.001966	4.08	-0.7797	554	3	enet	-0.0017	0.46	-0.44529	0.6561
NA	/share/home/shxtc1/TWAS_FUSION/WEIGHTS//GTEx.Cells_Transformed_fibroblasts/GTEx.Cells_Transformed_fibroblasts.ENSG00000068383.14.INPP5A.wgt.RDat	INPP5A	10	134351324	134595452	0.2166	rs10857665	3.55	rs4880390	0.134917	-6.52	0.91789	561	5	lasso	0.14	6.3e-11	0.44345	0.6574
NA	/share/home/shxtc1/TWAS_FUSION/WEIGHTS//GTEx.Cells_Transformed_fibroblasts/GTEx.Cells_Transformed_fibroblasts.ENSG00000197771.8.MCMBP.wgt.RDat	MCMBP	10	121588972	121652068	0.1368	rs196340	2.93	rs10788000	-0.001577	3.71	-1.79886	524	6	lasso	-0.00082	0.38	-0.39277	0.6945
NA	/share/home/shxtc1/TWAS_FUSION/WEIGHTS//GTEx.Cells_Transformed_fibroblasts/GTEx.Cells_Transformed_fibroblasts.ENSG00000165406.11.MARCH8.wgt.RDat	MARCH8	10	45950035	46090354	0.1282	rs6593456	2.83	rs10900226	0.014352	4.39	-0.37591	279	19	enet	0.054	6.8e-05	-0.39018	0.6964
NA	/share/home/shxtc1/TWAS_FUSION/WEIGHTS//GTEx.Cells_Transformed_fibroblasts/GTEx.Cells_Transformed_fibroblasts.ENSG00000228417.1.RP11-549L6.3.wgt.RDat	RP11-549L6.3	10	111967608	111968349	0.1367	rs1954179	-2.66	rs1762279	-0.002409	3.58	-1.13886	363	21	enet	0.0066	0.096	-0.38835	0.6978
NA	/share/home/shxtc1/TWAS_FUSION/WEIGHTS//GTEx.Cells_Transformed_fibroblasts/GTEx.Cells_Transformed_fibroblasts.ENSG00000107745.12.MICU1.wgt.RDat	MICU1	10	74127098	74385899	0.0819	rs16930108	-2.56	rs10823918	0.068404	4.76	-0.38689	403	1	top1	0.068	7.7e-06	-0.38689	0.6988
NA	/share/home/shxtc1/TWAS_FUSION/WEIGHTS//GTEx.Cells_Transformed_fibroblasts/GTEx.Cells_Transformed_fibroblasts.ENSG00000171988.13.JMJD1C.wgt.RDat	JMJD1C	10	64926981	65225722	0.0941	rs1255496	-2.87	rs7075302	0.009027	4.22	-1.3513	519	18	enet	0.068	8.6e-06	0.36617	0.7142
NA	/share/home/shxtc1/TWAS_FUSION/WEIGHTS//GTEx.Cells_Transformed_fibroblasts/GTEx.Cells_Transformed_fibroblasts.ENSG00000203497.2.PDCD4-AS1.wgt.RDat	PDCD4-AS1	10	112629626	112631991	0.1229	rs11195442	2.98	rs7088819	0.018196	4.08	-0.3625	504	1	top1	0.018	0.015	-0.3625	0.717
NA	/share/home/shxtc1/TWAS_FUSION/WEIGHTS//GTEx.Cells_Transformed_fibroblasts/GTEx.Cells_Transformed_fibroblasts.ENSG00000122884.8.P4HA1.wgt.RDat	P4HA1	10	74766975	74856732	0.1943	rs16930108	-2.56	rs2140933	0.035907	-4.15	-0.15402	251	16	enet	0.039	0.0006	0.36141	0.7178
NA	/share/home/shxtc1/TWAS_FUSION/WEIGHTS//GTEx.Cells_Transformed_fibroblasts/GTEx.Cells_Transformed_fibroblasts.ENSG00000196793.9.ZNF239.wgt.RDat	ZNF239	10	44051792	44070066	0.16	rs11238629	-2.69	rs3006381	0.033583	-5.15	-0.03911	462	9	enet	0.071	5e-06	-0.35935	0.7193
NA	/share/home/shxtc1/TWAS_FUSION/WEIGHTS//GTEx.Cells_Transformed_fibroblasts/GTEx.Cells_Transformed_fibroblasts.ENSG00000179296.9.CTGLF12P.wgt.RDat	CTGLF12P	10	49217898	49239729	0.0671	rs11812546	-2.68	rs7069220	0.002314	3.63	0.33002	165	5	lasso	0.0034	0.17	0.35568	0.7221
NA	/share/home/shxtc1/TWAS_FUSION/WEIGHTS//GTEx.Cells_Transformed_fibroblasts/GTEx.Cells_Transformed_fibroblasts.ENSG00000198018.6.ENTPD7.wgt.RDat	ENTPD7	10	101419263	101465997	0.236	rs6584294	-2.81	rs6584321	0.009018	5.21	0.14851	442	15	enet	0.068	8.7e-06	-0.35107	0.7255
NA	/share/home/shxtc1/TWAS_FUSION/WEIGHTS//GTEx.Cells_Transformed_fibroblasts/GTEx.Cells_Transformed_fibroblasts.ENSG00000099290.11.FAM21A.wgt.RDat	FAM21A	10	51827648	51893269	0.6291	rs11813798	2.69	rs2338050	0.481477	-11.43	-0.45553	300	8	lasso	0.5	1.2e-42	0.34968	0.7266
NA	/share/home/shxtc1/TWAS_FUSION/WEIGHTS//GTEx.Cells_Transformed_fibroblasts/GTEx.Cells_Transformed_fibroblasts.ENSG00000189129.9.PLAC9.wgt.RDat	PLAC9	10	81891438	81905115	0.1906	rs1650187	2.46	rs2784767	0.140347	6.57	-0.34777	392	1	top1	0.14	1.1e-10	-0.34777	0.728
NA	/share/home/shxtc1/TWAS_FUSION/WEIGHTS//GTEx.Cells_Transformed_fibroblasts/GTEx.Cells_Transformed_fibroblasts.ENSG00000232767.1.RP11-498B4.5.wgt.RDat	RP11-498B4.5	10	118429614	118432250	0.1308	rs7088180	2.82	rs1665650	0.015186	-4.01	-1.30568	444	13	enet	0.033	0.0015	0.33954	0.7342
NA	/share/home/shxtc1/TWAS_FUSION/WEIGHTS//GTEx.Cells_Transformed_fibroblasts/GTEx.Cells_Transformed_fibroblasts.ENSG00000165832.4.TRUB1.wgt.RDat	TRUB1	10	116697952	116737430	0.2675	rs11196869	-3.27	rs7099565	0.116221	6.22	-0.32327	328	1	top1	0.12	5.1e-09	-0.32327	0.7465
NA	/share/home/shxtc1/TWAS_FUSION/WEIGHTS//GTEx.Cells_Transformed_fibroblasts/GTEx.Cells_Transformed_fibroblasts.ENSG00000204169.6.AGAP7.wgt.RDat	AGAP7	10	51464162	51486327	0.5618	rs7350420	1.8	rs10740051	0.254674	8.35	-0.33767	69	28	enet	0.43	6e-35	-0.30398	0.7611
NA	/share/home/shxtc1/TWAS_FUSION/WEIGHTS//GTEx.Cells_Transformed_fibroblasts/GTEx.Cells_Transformed_fibroblasts.ENSG00000165757.8.KIAA1462.wgt.RDat	KIAA1462	10	30301729	30404423	0.356	rs1247419	-2.62	rs2505110	0.265045	8.64	-0.30233	665	1	top1	0.27	5.8e-20	-0.30233	0.7624
NA	/share/home/shxtc1/TWAS_FUSION/WEIGHTS//GTEx.Cells_Transformed_fibroblasts/GTEx.Cells_Transformed_fibroblasts.ENSG00000156398.8.SFXN2.wgt.RDat	SFXN2	10	104474295	104503249	0.2208	rs11191279	1.78	rs2902548	0.186344	-7.33	0.2865	363	1	top1	0.19	6e-14	-0.2865	0.7745
NA	/share/home/shxtc1/TWAS_FUSION/WEIGHTS//GTEx.Cells_Transformed_fibroblasts/GTEx.Cells_Transformed_fibroblasts.ENSG00000138175.8.ARL3.wgt.RDat	ARL3	10	104433488	104474164	0.0742	rs11191279	1.78	rs4244354	-0.001982	-3.75	0.87755	366	13	enet	0.035	0.0012	0.2857	0.7751
NA	/share/home/shxtc1/TWAS_FUSION/WEIGHTS//GTEx.Cells_Transformed_fibroblasts/GTEx.Cells_Transformed_fibroblasts.ENSG00000182180.9.MRPS16.wgt.RDat	MRPS16	10	75011521	75012451	0.2707	rs16930108	-2.56	rs7080436	0.07184	5.54	-0.14725	210	5	lasso	0.077	2.2e-06	0.28209	0.7779
NA	/share/home/shxtc1/TWAS_FUSION/WEIGHTS//GTEx.Cells_Transformed_fibroblasts/GTEx.Cells_Transformed_fibroblasts.ENSG00000232807.2.RP11-536K7.3.wgt.RDat	RP11-536K7.3	10	5976233	5987863	0.1313	rs9423652	2.88	rs633930	0.006235	-3.74	-0.97873	691	9	lasso	0.015	0.023	0.276	0.7825
NA	/share/home/shxtc1/TWAS_FUSION/WEIGHTS//GTEx.Cells_Transformed_fibroblasts/GTEx.Cells_Transformed_fibroblasts.ENSG00000120008.11.WDR11.wgt.RDat	WDR11	10	122610687	122669036	0.363	rs7910507	3.75	rs10886788	0.247741	-8.35	-0.18602	666	3	lasso	0.27	3.3e-20	0.26635	0.79
NA	/share/home/shxtc1/TWAS_FUSION/WEIGHTS//GTEx.Cells_Transformed_fibroblasts/GTEx.Cells_Transformed_fibroblasts.ENSG00000228748.2.RP13-39P12.3.wgt.RDat	RP13-39P12.3	10	79542624	79552934	0.1947	rs35799	3.05	rs11002310	0.134473	6.77	0.67278	525	7	lasso	0.15	4.5e-11	-0.266	0.7902
NA	/share/home/shxtc1/TWAS_FUSION/WEIGHTS//GTEx.Cells_Transformed_fibroblasts/GTEx.Cells_Transformed_fibroblasts.ENSG00000180817.7.PPA1.wgt.RDat	PPA1	10	71962586	71993667	0.1374	rs14761	3.4	rs12355080	0.057855	5.22	-0.31149	703	6	lasso	0.083	7.9e-07	-0.24294	0.808
NA	/share/home/shxtc1/TWAS_FUSION/WEIGHTS//GTEx.Cells_Transformed_fibroblasts/GTEx.Cells_Transformed_fibroblasts.ENSG00000107902.9.LHPP.wgt.RDat	LHPP	10	126150403	126302710	0.4574	rs4929802	-3.16	rs7099115	0.141048	-7.31	0.83905	576	9	lasso	0.34	2.9e-26	0.23894	0.8111
NA	/share/home/shxtc1/TWAS_FUSION/WEIGHTS//GTEx.Cells_Transformed_fibroblasts/GTEx.Cells_Transformed_fibroblasts.ENSG00000119977.16.TCTN3.wgt.RDat	TCTN3	10	97423158	97453900	0.0943	rs11188322	-3.09	rs1573112	0.063824	4.75	0.23606	511	1	top1	0.064	1.5e-05	0.23606	0.8134
NA	/share/home/shxtc1/TWAS_FUSION/WEIGHTS//GTEx.Cells_Transformed_fibroblasts/GTEx.Cells_Transformed_fibroblasts.ENSG00000148672.7.GLUD1.wgt.RDat	GLUD1	10	88810243	88853844	0.1406	rs35612501	-2.18	rs11202231	0.007771	3.93	-0.87872	253	16	enet	0.019	0.014	-0.22598	0.8212
NA	/share/home/shxtc1/TWAS_FUSION/WEIGHTS//GTEx.Cells_Transformed_fibroblasts/GTEx.Cells_Transformed_fibroblasts.ENSG00000119943.6.PYROXD2.wgt.RDat	PYROXD2	10	100143322	100174941	0.4919	rs7075856	-2.92	rs2147896	0.387816	11.06	0.75101	499	36	enet	0.52	2.5e-45	0.22576	0.8214
NA	/share/home/shxtc1/TWAS_FUSION/WEIGHTS//GTEx.Cells_Transformed_fibroblasts/GTEx.Cells_Transformed_fibroblasts.ENSG00000065621.10.GSTO2.wgt.RDat	GSTO2	10	106028631	106064703	0.2466	rs17115986	-2.58	rs2282326	0.154691	-6.78	-0.67501	439	3	lasso	0.18	1.6e-13	0.22272	0.8238
NA	/share/home/shxtc1/TWAS_FUSION/WEIGHTS//GTEx.Cells_Transformed_fibroblasts/GTEx.Cells_Transformed_fibroblasts.ENSG00000108091.10.CCDC6.wgt.RDat	CCDC6	10	61548521	61666414	0.1488	rs7077079	3.16	rs4948367	0.137988	-6.8	0.41899	617	5	lasso	0.16	6.3e-12	-0.22209	0.8242
NA	/share/home/shxtc1/TWAS_FUSION/WEIGHTS//GTEx.Cells_Transformed_fibroblasts/GTEx.Cells_Transformed_fibroblasts.ENSG00000107854.5.TNKS2.wgt.RDat	TNKS2	10	93558069	93625033	0.25	rs11597974	2.99	rs2066275	0.195915	-7.63	0.6239	318	20	enet	0.21	2e-15	0.22152	0.8247
NA	/share/home/shxtc1/TWAS_FUSION/WEIGHTS//GTEx.Cells_Transformed_fibroblasts/GTEx.Cells_Transformed_fibroblasts.ENSG00000172671.15.ZFAND4.wgt.RDat	ZFAND4	10	46111043	46168228	0.2361	rs12765621	-1.44	rs3824617	0.216494	-8.23	-0.39492	207	9	lasso	0.24	4.3e-18	0.22081	0.8252
NA	/share/home/shxtc1/TWAS_FUSION/WEIGHTS//GTEx.Cells_Transformed_fibroblasts/GTEx.Cells_Transformed_fibroblasts.ENSG00000099256.14.PRTFDC1.wgt.RDat	PRTFDC1	10	25137536	25241533	0.2406	rs7080425	-3.27	rs10828724	0.03226	-4.48	0.20195	467	1	top1	0.032	0.0017	-0.20195	0.84
NA	/share/home/shxtc1/TWAS_FUSION/WEIGHTS//GTEx.Cells_Transformed_fibroblasts/GTEx.Cells_Transformed_fibroblasts.ENSG00000138172.6.CALHM2.wgt.RDat	CALHM2	10	105206543	105212660	0.1213	rs17115986	-2.58	rs2281861	0.114818	6.18	0.07389	344	15	enet	0.12	1.9e-09	0.19078	0.8487
NA	/share/home/shxtc1/TWAS_FUSION/WEIGHTS//GTEx.Cells_Transformed_fibroblasts/GTEx.Cells_Transformed_fibroblasts.ENSG00000138111.10.TMEM180.wgt.RDat	TMEM180	10	104221149	104236802	0.0471	rs11191279	1.78	rs10748825	0.038875	-4.04	-0.18521	339	1	top1	0.039	0.00064	0.18521	0.8531
NA	/share/home/shxtc1/TWAS_FUSION/WEIGHTS//GTEx.Cells_Transformed_fibroblasts/GTEx.Cells_Transformed_fibroblasts.ENSG00000107937.14.GTPBP4.wgt.RDat	GTPBP4	10	1034338	1061836	0.1178	rs749297	2.92	rs17293580	0.038854	-4.39	0.45461	496	27	enet	0.074	3.2e-06	-0.16906	0.8658
NA	/share/home/shxtc1/TWAS_FUSION/WEIGHTS//GTEx.Cells_Transformed_fibroblasts/GTEx.Cells_Transformed_fibroblasts.ENSG00000173267.9.SNCG.wgt.RDat	SNCG	10	88718375	88723017	0.0864	rs35612501	-2.18	rs3793900	0.061076	-4.65	0.15864	243	1	top1	0.061	2.3e-05	-0.15864	0.874
NA	/share/home/shxtc1/TWAS_FUSION/WEIGHTS//GTEx.Cells_Transformed_fibroblasts/GTEx.Cells_Transformed_fibroblasts.ENSG00000075826.12.SEC31B.wgt.RDat	SEC31B	10	102246399	102279711	0.1418	rs2902364	-2.56	rs2295772	0.186692	-8.08	-0.16261	425	17	enet	0.22	1.6e-16	0.15777	0.8746
NA	/share/home/shxtc1/TWAS_FUSION/WEIGHTS//GTEx.Cells_Transformed_fibroblasts/GTEx.Cells_Transformed_fibroblasts.ENSG00000099246.12.RAB18.wgt.RDat	RAB18	10	27793197	27831143	0.0658	rs4598563	-2.96	rs12572763	-0.002992	3.42	0.15666	453	6	lasso	0.0047	0.13	-0.15634	0.8758
NA	/share/home/shxtc1/TWAS_FUSION/WEIGHTS//GTEx.Cells_Transformed_fibroblasts/GTEx.Cells_Transformed_fibroblasts.ENSG00000134463.10.ECHDC3.wgt.RDat	ECHDC3	10	11784365	11806069	0.5792	rs10905985	2.43	rs3814626	0.255384	-8.37	0.5437	459	7	lasso	0.43	3.9e-35	-0.14333	0.886
NA	/share/home/shxtc1/TWAS_FUSION/WEIGHTS//GTEx.Cells_Transformed_fibroblasts/GTEx.Cells_Transformed_fibroblasts.ENSG00000065154.7.OAT.wgt.RDat	OAT	10	126085872	126107545	0.161	rs4929802	-3.16	rs2001514	-0.002748	-3.54	0.84423	465	23	enet	0.023	0.0074	0.14341	0.886
NA	/share/home/shxtc1/TWAS_FUSION/WEIGHTS//GTEx.Cells_Transformed_fibroblasts/GTEx.Cells_Transformed_fibroblasts.ENSG00000165609.8.NUDT5.wgt.RDat	NUDT5	10	12212231	12228331	0.1342	rs10458822	3.32	rs3780860	0.070835	5.2	-0.28546	520	14	enet	0.074	3.3e-06	-0.14129	0.8876
NA	/share/home/shxtc1/TWAS_FUSION/WEIGHTS//GTEx.Cells_Transformed_fibroblasts/GTEx.Cells_Transformed_fibroblasts.ENSG00000138134.7.STAMBPL1.wgt.RDat	STAMBPL1	10	90639491	90734910	0.203	rs7091822	-2.54	rs11202898	0.117593	-6.12	-0.14068	602	1	top1	0.12	4.1e-09	0.14068	0.8881
NA	/share/home/shxtc1/TWAS_FUSION/WEIGHTS//GTEx.Cells_Transformed_fibroblasts/GTEx.Cells_Transformed_fibroblasts.ENSG00000188234.9.AGAP4.wgt.RDat	AGAP4	10	46321042	46349323	0.393	rs3780900	-1.39	rs10751383	0.142708	-7.47	-0.3303	123	26	enet	0.26	1.6e-19	0.13677	0.8912
NA	/share/home/shxtc1/TWAS_FUSION/WEIGHTS//GTEx.Cells_Transformed_fibroblasts/GTEx.Cells_Transformed_fibroblasts.ENSG00000165646.7.SLC18A2.wgt.RDat	SLC18A2	10	119000604	119038941	0.3244	rs7088180	2.82	rs10377	0.27653	-8.73	0.12834	498	1	top1	0.28	6.8e-21	-0.12834	0.8979
NA	/share/home/shxtc1/TWAS_FUSION/WEIGHTS//GTEx.Cells_Transformed_fibroblasts/GTEx.Cells_Transformed_fibroblasts.ENSG00000165650.7.PDZD8.wgt.RDat	PDZD8	10	119040000	119134978	0.4104	rs7088180	2.82	rs10377	0.345835	-9.86	0.12834	563	1	top1	0.35	8.1e-27	-0.12834	0.8979
NA	/share/home/shxtc1/TWAS_FUSION/WEIGHTS//GTEx.Cells_Transformed_fibroblasts/GTEx.Cells_Transformed_fibroblasts.ENSG00000148660.16.CAMK2G.wgt.RDat	CAMK2G	10	75572259	75634343	0.0626	rs2675666	2.05	rs11000785	0.040927	4.51	-0.0392	245	10	enet	0.061	2.2e-05	-0.11708	0.9068
NA	/share/home/shxtc1/TWAS_FUSION/WEIGHTS//GTEx.Cells_Transformed_fibroblasts/GTEx.Cells_Transformed_fibroblasts.ENSG00000189319.9.FAM53B.wgt.RDat	FAM53B	10	126307861	126432838	0.2195	rs3802704	2.75	rs7079846	0.07722	-5.08	-0.10556	589	1	top1	0.077	2e-06	0.10556	0.9159
NA	/share/home/shxtc1/TWAS_FUSION/WEIGHTS//GTEx.Cells_Transformed_fibroblasts/GTEx.Cells_Transformed_fibroblasts.ENSG00000107882.7.SUFU.wgt.RDat	SUFU	10	104263744	104393292	0.0664	rs11191279	1.78	rs4409766	0.035511	4.47	-0.44484	380	3	lasso	0.043	0.00035	-0.10027	0.9201
NA	/share/home/shxtc1/TWAS_FUSION/WEIGHTS//GTEx.Cells_Transformed_fibroblasts/GTEx.Cells_Transformed_fibroblasts.ENSG00000198964.9.SGMS1.wgt.RDat	SGMS1	10	52065360	52384923	0.2035	rs7918123	2.93	rs2983357	0.043223	5.65	-0.04875	443	7	lasso	0.073	3.9e-06	0.09942	0.9208
NA	/share/home/shxtc1/TWAS_FUSION/WEIGHTS//GTEx.Cells_Transformed_fibroblasts/GTEx.Cells_Transformed_fibroblasts.ENSG00000271670.1.RP11-95I16.4.wgt.RDat	RP11-95I16.4	10	122638768	122640179	0.5067	rs7910507	3.75	rs3758510	0.557082	-12.42	-0.14186	632	38	enet	0.57	6.2e-52	-0.09292	0.926
NA	/share/home/shxtc1/TWAS_FUSION/WEIGHTS//GTEx.Cells_Transformed_fibroblasts/GTEx.Cells_Transformed_fibroblasts.ENSG00000166136.11.NDUFB8.wgt.RDat	NDUFB8	10	102283497	102283686	0.1108	rs2902364	-2.56	rs2295770	0.027087	4.62	-0.09056	418	1	top1	0.027	0.0038	-0.09056	0.9278
NA	/share/home/shxtc1/TWAS_FUSION/WEIGHTS//GTEx.Cells_Transformed_fibroblasts/GTEx.Cells_Transformed_fibroblasts.ENSG00000107537.9.PHYH.wgt.RDat	PHYH	10	13319796	13344412	0.3038	rs3750883	3.8	rs4750341	0.114304	-6.55	-0.87238	701	6	lasso	0.2	3.1e-15	0.07111	0.9433
NA	/share/home/shxtc1/TWAS_FUSION/WEIGHTS//GTEx.Cells_Transformed_fibroblasts/GTEx.Cells_Transformed_fibroblasts.ENSG00000204164.6.BMS1P5.wgt.RDat	BMS1P5	10	48901102	48950972	0.1013	rs6588762	2.51	rs11204266	0.022994	-3.63	0.51654	180	4	lasso	0.024	0.0057	0.06646	0.947
NA	/share/home/shxtc1/TWAS_FUSION/WEIGHTS//GTEx.Cells_Transformed_fibroblasts/GTEx.Cells_Transformed_fibroblasts.ENSG00000166321.9.NUDT13.wgt.RDat	NUDT13	10	74870217	74891586	0.3046	rs16930108	-2.56	rs7092445	0.197694	-8.1	0.11506	223	20	enet	0.22	1.2e-16	0.05889	0.953
NA	/share/home/shxtc1/TWAS_FUSION/WEIGHTS//GTEx.Cells_Transformed_fibroblasts/GTEx.Cells_Transformed_fibroblasts.ENSG00000107779.7.BMPR1A.wgt.RDat	BMPR1A	10	88516407	88692595	0.2455	rs35612501	-2.18	rs4934279	0.225433	-8.51	-0.07698	332	4	lasso	0.24	2.5e-18	0.05138	0.959
NA	/share/home/shxtc1/TWAS_FUSION/WEIGHTS//GTEx.Cells_Transformed_fibroblasts/GTEx.Cells_Transformed_fibroblasts.ENSG00000059573.4.ALDH18A1.wgt.RDat	ALDH18A1	10	97365696	97416463	0.1665	rs11188322	-3.09	rs1053905	0.045658	-4.5	0.23466	511	24	enet	0.056	5.1e-05	0.04703	0.9625
NA	/share/home/shxtc1/TWAS_FUSION/WEIGHTS//GTEx.Cells_Transformed_fibroblasts/GTEx.Cells_Transformed_fibroblasts.ENSG00000138346.10.DNA2.wgt.RDat	DNA2	10	70173821	70231879	0.1648	rs7894163	-2.03	rs3199937	0.094664	-6.12	0.70301	396	8	lasso	0.14	7.6e-11	0.04678	0.9627
NA	/share/home/shxtc1/TWAS_FUSION/WEIGHTS//GTEx.Cells_Transformed_fibroblasts/GTEx.Cells_Transformed_fibroblasts.ENSG00000230555.2.RP11-517P14.2.wgt.RDat	RP11-517P14.2	10	43916186	43917548	0.268	rs11238629	-2.69	rs7916718	0.208864	-7.57	-0.40712	433	6	lasso	0.23	3e-17	0.04456	0.9645
NA	/share/home/shxtc1/TWAS_FUSION/WEIGHTS//GTEx.Cells_Transformed_fibroblasts/GTEx.Cells_Transformed_fibroblasts.ENSG00000138286.10.FAM149B1.wgt.RDat	FAM149B1	10	74927924	74995239	0.2239	rs16930108	-2.56	rs16930362	0.075875	4.86	-0.0356	224	1	top1	0.076	2.5e-06	-0.0356	0.9716
NA	/share/home/shxtc1/TWAS_FUSION/WEIGHTS//GTEx.Cells_Transformed_fibroblasts/GTEx.Cells_Transformed_fibroblasts.ENSG00000108187.11.PBLD.wgt.RDat	PBLD	10	70042417	70092806	0.1064	rs3740049	-2.58	rs731063	0.03358	4.24	0.46498	385	15	enet	0.039	0.00064	-0.02749	0.9781
NA	/share/home/shxtc1/TWAS_FUSION/WEIGHTS//GTEx.Cells_Transformed_fibroblasts/GTEx.Cells_Transformed_fibroblasts.ENSG00000151632.12.AKR1C2.wgt.RDat	AKR1C2	10	5029967	5060223	0.2848	rs9423375	2.61	rs7908994	0.225685	8.2	-0.00975	648	1	top1	0.23	7e-17	-0.00975	0.9922
NA	/share/home/shxtc1/TWAS_FUSION/WEIGHTS//GTEx.Cells_Transformed_fibroblasts/GTEx.Cells_Transformed_fibroblasts.ENSG00000170430.9.MGMT.wgt.RDat	MGMT	10	131265448	131566271	0.4466	rs1888874	-2.92	rs11016847	0.294971	-9.66	-0.03894	749	31	enet	0.42	4.8e-34	0.00493	0.9961
NA	/share/home/shxtc1/TWAS_FUSION/WEIGHTS//GTEx.Cells_Transformed_fibroblasts/GTEx.Cells_Transformed_fibroblasts.ENSG00000166228.4.PCBD1.wgt.RDat	PCBD1	10	72642037	72648541	0.2082	rs2254174	3.47	rs2691148	0.089866	-5.66	-0.08179	656	28	enet	0.19	1.7e-14	-0.00291	0.9977

### Sheet: Cells_EBV-transformed_lymph
PANEL	FILE	ID	CHR	P0	P1	HSQ	BEST.GWAS.ID	BEST.GWAS.Z	EQTL.ID	EQTL.R2	EQTL.Z	EQTL.GWAS.Z	NSNP	NWGT	MODEL	MODELCV.R2	MODELCV.PV	TWAS.Z	TWAS.P
NA	/share/home/shxtc1/TWAS_FUSION/WEIGHTS//GTEx.Cells_EBV-transformed_lymphocytes/GTEx.Cells_EBV-transformed_lymphocytes.ENSG00000095485.12.CWF19L1.wgt.RDat	CWF19L1	10	101992055	102027437	0.1105	rs2902364	-2.56	rs2862925	-0.00873	3.47	-1.18797	395	25	enet	-0.0017	0.37	-2.5984	0.00937
NA	/share/home/shxtc1/TWAS_FUSION/WEIGHTS//GTEx.Cells_EBV-transformed_lymphocytes/GTEx.Cells_EBV-transformed_lymphocytes.ENSG00000127884.4.ECHS1.wgt.RDat	ECHS1	10	135175984	135187193	0.2671	rs10857665	3.55	rs7074435	0.21366	4.97	1.86834	340	1	top1	0.21	1.5e-07	1.8683	0.06171
NA	/share/home/shxtc1/TWAS_FUSION/WEIGHTS//GTEx.Cells_EBV-transformed_lymphocytes/GTEx.Cells_EBV-transformed_lymphocytes.ENSG00000231345.3.RP11-564C4.6.wgt.RDat	RP11-564C4.6	10	52415727	52420232	0.555	rs7918123	2.93	rs4935734	0.47869	-7.42	1.67848	440	7	lasso	0.48	1e-17	-1.7056	0.08808
NA	/share/home/shxtc1/TWAS_FUSION/WEIGHTS//GTEx.Cells_EBV-transformed_lymphocytes/GTEx.Cells_EBV-transformed_lymphocytes.ENSG00000216937.7.CCDC7.wgt.RDat	CCDC7	10	32735068	32807433	0.1387	rs9299680	2.99	rs16933862	-0.00324	3.25	-0.07478	346	22	enet	0.017	0.089	-1.6661	0.0957
NA	/share/home/shxtc1/TWAS_FUSION/WEIGHTS//GTEx.Cells_EBV-transformed_lymphocytes/GTEx.Cells_EBV-transformed_lymphocytes.ENSG00000152778.7.IFIT5.wgt.RDat	IFIT5	10	91174343	91180758	0.4493	rs7091822	-2.54	rs303212	0.14962	-5.07	-1.32742	547	10	lasso	0.28	1e-09	1.5314	0.12566
NA	/share/home/shxtc1/TWAS_FUSION/WEIGHTS//GTEx.Cells_EBV-transformed_lymphocytes/GTEx.Cells_EBV-transformed_lymphocytes.ENSG00000198879.7.SFMBT2.wgt.RDat	SFMBT2	10	7200586	7453450	0.347	rs3824658	2.72	rs2491057	0.15528	-5.18	-1.36065	865	5	lasso	0.18	2e-06	1.5154	0.12966
NA	/share/home/shxtc1/TWAS_FUSION/WEIGHTS//GTEx.Cells_EBV-transformed_lymphocytes/GTEx.Cells_EBV-transformed_lymphocytes.ENSG00000254635.1.WAC-AS1.wgt.RDat	WAC-AS1	10	28811581	28821672	0.4461	rs10508731	2.69	rs2807728	0.35817	6.45	-1.43308	578	12	enet	0.41	1.1e-14	-1.4863	0.1372
NA	/share/home/shxtc1/TWAS_FUSION/WEIGHTS//GTEx.Cells_EBV-transformed_lymphocytes/GTEx.Cells_EBV-transformed_lymphocytes.ENSG00000227781.4.GLUD1P2.wgt.RDat	GLUD1P2	10	48952491	48971153	0.1642	rs6588762	2.51	rs9422347	0.04018	-3.67	-1.05803	147	13	enet	0.073	0.0022	1.4761	0.13991
NA	/share/home/shxtc1/TWAS_FUSION/WEIGHTS//GTEx.Cells_EBV-transformed_lymphocytes/GTEx.Cells_EBV-transformed_lymphocytes.ENSG00000240291.1.RP11-499P20.2.wgt.RDat	RP11-499P20.2	10	18802044	18834580	0.5014	rs41383652	3.17	rs10741132	0.29603	6.12	1.44737	597	1	top1	0.3	2.8e-10	1.4474	0.14779
NA	/share/home/shxtc1/TWAS_FUSION/WEIGHTS//GTEx.Cells_EBV-transformed_lymphocytes/GTEx.Cells_EBV-transformed_lymphocytes.ENSG00000174194.11.AGAP8.wgt.RDat	AGAP8	10	51224681	51371321	0.7873	rs11101175	-2.19	rs17720205	0.48277	7.55	-1.11147	206	11	lasso	0.56	1.3e-21	-1.3313	0.18309
NA	/share/home/shxtc1/TWAS_FUSION/WEIGHTS//GTEx.Cells_EBV-transformed_lymphocytes/GTEx.Cells_EBV-transformed_lymphocytes.ENSG00000230091.2.TMEM254-AS1.wgt.RDat	TMEM254-AS1	10	81806616	81838668	0.5789	rs1650187	2.46	rs3824727	0.4223	8	1.09968	330	15	enet	0.48	1.2e-17	1.3261	0.1848
NA	/share/home/shxtc1/TWAS_FUSION/WEIGHTS//GTEx.Cells_EBV-transformed_lymphocytes/GTEx.Cells_EBV-transformed_lymphocytes.ENSG00000151893.10.CACUL1.wgt.RDat	CACUL1	10	120433679	120514761	0.4021	rs2676830	-3.44	rs10886288	0.03373	4.45	1.19935	538	35	enet	0.21	2.5e-07	1.2913	0.1966
NA	/share/home/shxtc1/TWAS_FUSION/WEIGHTS//GTEx.Cells_EBV-transformed_lymphocytes/GTEx.Cells_EBV-transformed_lymphocytes.ENSG00000244393.3.RP11-592B15.3.wgt.RDat	RP11-592B15.3	10	51253146	51262177	0.4824	rs11101175	-2.19	rs17720205	0.31512	6.25	-1.11147	181	18	enet	0.33	2.4e-11	-1.2287	0.2192
NA	/share/home/shxtc1/TWAS_FUSION/WEIGHTS//GTEx.Cells_EBV-transformed_lymphocytes/GTEx.Cells_EBV-transformed_lymphocytes.ENSG00000177613.7.CSTF2T.wgt.RDat	CSTF2T	10	53455247	53459355	0.3225	rs10822867	3.26	rs3812672	0.10459	-4.03	-1.14886	577	1	top1	0.1	0.00028	1.1489	0.25061
NA	/share/home/shxtc1/TWAS_FUSION/WEIGHTS//GTEx.Cells_EBV-transformed_lymphocytes/GTEx.Cells_EBV-transformed_lymphocytes.ENSG00000231964.1.RP11-67C2.2.wgt.RDat	RP11-67C2.2	10	45940018	45948569	0.2408	rs6593456	2.83	rs7077032	-0.00337	-3.55	1.00747	284	3	lasso	-0.0003	0.33	-1.1412	0.25381
NA	/share/home/shxtc1/TWAS_FUSION/WEIGHTS//GTEx.Cells_EBV-transformed_lymphocytes/GTEx.Cells_EBV-transformed_lymphocytes.ENSG00000226381.3.RP11-119F19.2.wgt.RDat	RP11-119F19.2	10	81425253	81526085	0.3216	rs11002888	-2.71	rs10160075	0.10827	-4.37	0.74576	365	50	enet	0.14	2.8e-05	-1.1232	0.26137
NA	/share/home/shxtc1/TWAS_FUSION/WEIGHTS//GTEx.Cells_EBV-transformed_lymphocytes/GTEx.Cells_EBV-transformed_lymphocytes.ENSG00000224886.2.BEND3P3.wgt.RDat	BEND3P3	10	81444250	81444739	0.2326	rs11002888	-2.71	rs10160075	0.03833	-3.75	0.74576	313	4	lasso	0.064	0.0041	-0.965	0.33457
NA	/share/home/shxtc1/TWAS_FUSION/WEIGHTS//GTEx.Cells_EBV-transformed_lymphocytes/GTEx.Cells_EBV-transformed_lymphocytes.ENSG00000089876.7.DHX32.wgt.RDat	DHX32	10	127526775	127585005	0.2382	rs2366052	-2.68	rs11244686	0.27199	-6.01	-0.89715	608	3	lasso	0.28	1.2e-09	0.9379	0.34832
NA	/share/home/shxtc1/TWAS_FUSION/WEIGHTS//GTEx.Cells_EBV-transformed_lymphocytes/GTEx.Cells_EBV-transformed_lymphocytes.ENSG00000151640.8.DPYSL4.wgt.RDat	DPYSL4	10	134000404	134019280	0.5069	rs4291594	-3.42	rs7094598	0.19861	5.65	-0.88757	440	1	top1	0.2	4.5e-07	-0.8876	0.37477
NA	/share/home/shxtc1/TWAS_FUSION/WEIGHTS//GTEx.Cells_EBV-transformed_lymphocytes/GTEx.Cells_EBV-transformed_lymphocytes.ENSG00000165832.4.TRUB1.wgt.RDat	TRUB1	10	116697952	116737430	0.2549	rs11196869	-3.27	rs11819372	0.04303	3.96	-0.85374	328	10	lasso	0.063	0.0042	-0.8575	0.39115
NA	/share/home/shxtc1/TWAS_FUSION/WEIGHTS//GTEx.Cells_EBV-transformed_lymphocytes/GTEx.Cells_EBV-transformed_lymphocytes.ENSG00000171160.13.MORN4.wgt.RDat	MORN4	10	99374310	99393344	0.2976	rs1010931	-2.73	rs10786360	0.07668	-4.6	1.3702	474	13	lasso	0.081	0.0013	-0.8271	0.40819
NA	/share/home/shxtc1/TWAS_FUSION/WEIGHTS//GTEx.Cells_EBV-transformed_lymphocytes/GTEx.Cells_EBV-transformed_lymphocytes.ENSG00000204147.5.ASAH2B.wgt.RDat	ASAH2B	10	52499078	52516948	0.7333	rs10996282	3.12	rs4382847	0.50548	7.77	0.4822	473	6	lasso	0.52	1.1e-19	0.7845	0.43276
NA	/share/home/shxtc1/TWAS_FUSION/WEIGHTS//GTEx.Cells_EBV-transformed_lymphocytes/GTEx.Cells_EBV-transformed_lymphocytes.ENSG00000221767.1.MIR1307.wgt.RDat	MIR1307	10	105154010	105154158	0.5784	rs17115986	-2.58	rs11191642	0.5864	8.17	0.57858	335	11	lasso	0.6	3.1e-24	0.7188	0.47229
NA	/share/home/shxtc1/TWAS_FUSION/WEIGHTS//GTEx.Cells_EBV-transformed_lymphocytes/GTEx.Cells_EBV-transformed_lymphocytes.ENSG00000148498.11.PARD3.wgt.RDat	PARD3	10	34398488	35104253	0.2871	rs1025637	2.33	rs7912166	0.18857	4.79	0.70176	685	1	top1	0.19	9.2e-07	0.7018	0.48283
NA	/share/home/shxtc1/TWAS_FUSION/WEIGHTS//GTEx.Cells_EBV-transformed_lymphocytes/GTEx.Cells_EBV-transformed_lymphocytes.ENSG00000042286.10.AIFM2.wgt.RDat	AIFM2	10	71857979	71892690	0.402	rs14761	3.4	rs2704465	-0.009	-3.65	-0.00667	733	56	enet	-0.0046	0.49	-0.6714	0.50198
NA	/share/home/shxtc1/TWAS_FUSION/WEIGHTS//GTEx.Cells_EBV-transformed_lymphocytes/GTEx.Cells_EBV-transformed_lymphocytes.ENSG00000120539.10.MASTL.wgt.RDat	MASTL	10	27447478	27475853	0.2197	rs4598563	-2.96	rs7091128	0.18984	-5.02	0.66672	465	1	top1	0.19	8.4e-07	-0.6667	0.50495
NA	/share/home/shxtc1/TWAS_FUSION/WEIGHTS//GTEx.Cells_EBV-transformed_lymphocytes/GTEx.Cells_EBV-transformed_lymphocytes.ENSG00000182180.9.MRPS16.wgt.RDat	MRPS16	10	75011521	75012451	0.3576	rs16930108	-2.56	rs7923276	0.0822	4.49	0.59901	210	1	top1	0.082	0.0012	0.599	0.54917
NA	/share/home/shxtc1/TWAS_FUSION/WEIGHTS//GTEx.Cells_EBV-transformed_lymphocytes/GTEx.Cells_EBV-transformed_lymphocytes.ENSG00000138346.10.DNA2.wgt.RDat	DNA2	10	70173821	70231879	0.3192	rs7894163	-2.03	rs12217591	0.13744	-4.8	0.50263	396	1	top1	0.14	3.1e-05	-0.5026	0.61523
NA	/share/home/shxtc1/TWAS_FUSION/WEIGHTS//GTEx.Cells_EBV-transformed_lymphocytes/GTEx.Cells_EBV-transformed_lymphocytes.ENSG00000136758.14.YME1L1.wgt.RDat	YME1L1	10	27399383	27442210	0.1217	rs4598563	-2.96	rs3737055	0.00457	-3.62	0.74542	454	6	lasso	0.011	0.14	-0.4906	0.62372
NA	/share/home/shxtc1/TWAS_FUSION/WEIGHTS//GTEx.Cells_EBV-transformed_lymphocytes/GTEx.Cells_EBV-transformed_lymphocytes.ENSG00000107643.11.MAPK8.wgt.RDat	MAPK8	10	49514698	49647403	0.1942	rs11812546	-2.68	rs7895641	-0.00174	3.19	-1.24322	481	13	enet	0.009	0.16	-0.4876	0.62584
NA	/share/home/shxtc1/TWAS_FUSION/WEIGHTS//GTEx.Cells_EBV-transformed_lymphocytes/GTEx.Cells_EBV-transformed_lymphocytes.ENSG00000240527.1.RP11-429G19.3.wgt.RDat	RP11-429G19.3	10	97593265	97633515	0.3472	rs11188322	-3.09	rs7071836	0.14513	-5.07	-0.48521	535	1	top1	0.15	1.9e-05	0.4852	0.62753
NA	/share/home/shxtc1/TWAS_FUSION/WEIGHTS//GTEx.Cells_EBV-transformed_lymphocytes/GTEx.Cells_EBV-transformed_lymphocytes.ENSG00000170430.9.MGMT.wgt.RDat	MGMT	10	131265448	131566271	0.5685	rs1888874	-2.92	rs1762438	0.03139	-5.21	1.10167	749	22	lasso	0.2	3.4e-07	-0.4725	0.63655
NA	/share/home/shxtc1/TWAS_FUSION/WEIGHTS//GTEx.Cells_EBV-transformed_lymphocytes/GTEx.Cells_EBV-transformed_lymphocytes.ENSG00000271335.1.RP11-324I22.4.wgt.RDat	RP11-324I22.4	10	35603480	35625329	0.3882	rs586934	-2.4	rs2474528	0.33446	6.66	0.33825	333	5	lasso	0.36	1.6e-12	0.4676	0.64007
NA	/share/home/shxtc1/TWAS_FUSION/WEIGHTS//GTEx.Cells_EBV-transformed_lymphocytes/GTEx.Cells_EBV-transformed_lymphocytes.ENSG00000165983.10.PTER.wgt.RDat	PTER	10	16478942	16555736	0.2756	rs11253941	3.04	rs11253998	0.1499	4.78	-0.88962	622	3	lasso	0.27	3e-09	-0.4644	0.64237
NA	/share/home/shxtc1/TWAS_FUSION/WEIGHTS//GTEx.Cells_EBV-transformed_lymphocytes/GTEx.Cells_EBV-transformed_lymphocytes.ENSG00000099290.11.FAM21A.wgt.RDat	FAM21A	10	51827648	51893269	0.3266	rs11813798	2.69	rs2338050	0.31941	-6.13	-0.45553	300	1	top1	0.32	4.2e-11	0.4555	0.64873
NA	/share/home/shxtc1/TWAS_FUSION/WEIGHTS//GTEx.Cells_EBV-transformed_lymphocytes/GTEx.Cells_EBV-transformed_lymphocytes.ENSG00000138107.7.ACTR1A.wgt.RDat	ACTR1A	10	104238986	104262482	0.2244	rs11191279	1.78	rs10786679	0.18178	-4.71	-0.57247	339	3	lasso	0.19	8e-07	0.4441	0.65694
NA	/share/home/shxtc1/TWAS_FUSION/WEIGHTS//GTEx.Cells_EBV-transformed_lymphocytes/GTEx.Cells_EBV-transformed_lymphocytes.ENSG00000226688.2.ENTPD1-AS1.wgt.RDat	ENTPD1-AS1	10	97512963	97849995	0.3174	rs11188322	-3.09	rs7071836	0.22967	-5.88	-0.48521	698	30	enet	0.27	2.5e-09	0.4315	0.66613
NA	/share/home/shxtc1/TWAS_FUSION/WEIGHTS//GTEx.Cells_EBV-transformed_lymphocytes/GTEx.Cells_EBV-transformed_lymphocytes.ENSG00000230555.2.RP11-517P14.2.wgt.RDat	RP11-517P14.2	10	43916186	43917548	0.4481	rs11238629	-2.69	rs2261637	0.08393	-5.31	-0.4731	433	11	enet	0.23	4.1e-08	-0.4298	0.66734
NA	/share/home/shxtc1/TWAS_FUSION/WEIGHTS//GTEx.Cells_EBV-transformed_lymphocytes/GTEx.Cells_EBV-transformed_lymphocytes.ENSG00000095794.15.CREM.wgt.RDat	CREM	10	35415719	35501886	0.1527	rs9787643	2.22	rs4934540	0.12167	-4.96	0.47523	340	11	enet	0.15	1.2e-05	-0.4148	0.67831
NA	/share/home/shxtc1/TWAS_FUSION/WEIGHTS//GTEx.Cells_EBV-transformed_lymphocytes/GTEx.Cells_EBV-transformed_lymphocytes.ENSG00000107521.14.HPS1.wgt.RDat	HPS1	10	100175955	100206684	0.2706	rs7075856	-2.92	rs10786422	0.02069	3.97	0.64845	495	34	enet	0.06	0.0052	0.4037	0.68646
NA	/share/home/shxtc1/TWAS_FUSION/WEIGHTS//GTEx.Cells_EBV-transformed_lymphocytes/GTEx.Cells_EBV-transformed_lymphocytes.ENSG00000165672.5.PRDX3.wgt.RDat	PRDX3	10	120927215	120938345	0.2679	rs196340	2.93	rs9325562	0.12309	4.79	-0.46987	488	8	enet	0.16	5.1e-06	-0.3619	0.71743
NA	/share/home/shxtc1/TWAS_FUSION/WEIGHTS//GTEx.Cells_EBV-transformed_lymphocytes/GTEx.Cells_EBV-transformed_lymphocytes.ENSG00000170759.10.KIF5B.wgt.RDat	KIF5B	10	32297938	32345359	0.1695	rs9299680	2.99	rs211254	0.09557	3.86	-0.35354	375	1	top1	0.096	0.00051	-0.3535	0.72368
NA	/share/home/shxtc1/TWAS_FUSION/WEIGHTS//GTEx.Cells_EBV-transformed_lymphocytes/GTEx.Cells_EBV-transformed_lymphocytes.ENSG00000183605.12.SFXN4.wgt.RDat	SFXN4	10	120900425	120925179	0.309	rs196340	2.93	rs10749291	0.21482	5.46	-0.58785	479	7	lasso	0.23	5.8e-08	-0.3479	0.72793
NA	/share/home/shxtc1/TWAS_FUSION/WEIGHTS//GTEx.Cells_EBV-transformed_lymphocytes/GTEx.Cells_EBV-transformed_lymphocytes.ENSG00000204169.6.AGAP7.wgt.RDat	AGAP7	10	51464162	51486327	0.3568	rs7350420	1.8	rs10740051	0.25121	5.43	-0.33767	69	1	top1	0.25	9.4e-09	-0.3377	0.73562
NA	/share/home/shxtc1/TWAS_FUSION/WEIGHTS//GTEx.Cells_EBV-transformed_lymphocytes/GTEx.Cells_EBV-transformed_lymphocytes.ENSG00000107745.12.MICU1.wgt.RDat	MICU1	10	74127098	74385899	0.1689	rs16930108	-2.56	rs12781837	0.1428	4.83	0.39134	403	7	lasso	0.15	9.5e-06	0.319	0.74975
NA	/share/home/shxtc1/TWAS_FUSION/WEIGHTS//GTEx.Cells_EBV-transformed_lymphocytes/GTEx.Cells_EBV-transformed_lymphocytes.ENSG00000156398.8.SFXN2.wgt.RDat	SFXN2	10	104474295	104503249	0.5263	rs11191279	1.78	rs2902548	0.49508	-7.49	0.2865	363	1	top1	0.5	2.2e-18	-0.2865	0.77449
NA	/share/home/shxtc1/TWAS_FUSION/WEIGHTS//GTEx.Cells_EBV-transformed_lymphocytes/GTEx.Cells_EBV-transformed_lymphocytes.ENSG00000188690.8.UROS.wgt.RDat	UROS	10	127477146	127511817	0.4831	rs2366052	-2.68	rs11244664	0.48646	-7.44	-0.57069	582	5	lasso	0.59	1.4e-23	0.2851	0.77558
NA	/share/home/shxtc1/TWAS_FUSION/WEIGHTS//GTEx.Cells_EBV-transformed_lymphocytes/GTEx.Cells_EBV-transformed_lymphocytes.ENSG00000138185.12.ENTPD1.wgt.RDat	ENTPD1	10	97471536	97637023	0.4107	rs11188322	-3.09	rs1573112	0.40558	7.15	0.23606	613	29	enet	0.44	1e-15	0.2493	0.80313
NA	/share/home/shxtc1/TWAS_FUSION/WEIGHTS//GTEx.Cells_EBV-transformed_lymphocytes/GTEx.Cells_EBV-transformed_lymphocytes.ENSG00000188234.9.AGAP4.wgt.RDat	AGAP4	10	46321042	46349323	0.2282	rs3780900	-1.39	rs10751386	0.11628	5.07	0.21135	123	5	lasso	0.13	5.5e-05	0.2288	0.81905
NA	/share/home/shxtc1/TWAS_FUSION/WEIGHTS//GTEx.Cells_EBV-transformed_lymphocytes/GTEx.Cells_EBV-transformed_lymphocytes.ENSG00000271670.1.RP11-95I16.4.wgt.RDat	RP11-95I16.4	10	122638768	122640179	0.6429	rs7910507	3.75	rs754869	0.45984	-7.3	-0.19347	632	1	top1	0.46	9.5e-17	0.1935	0.84659
NA	/share/home/shxtc1/TWAS_FUSION/WEIGHTS//GTEx.Cells_EBV-transformed_lymphocytes/GTEx.Cells_EBV-transformed_lymphocytes.ENSG00000166321.9.NUDT13.wgt.RDat	NUDT13	10	74870217	74891586	0.3397	rs16930108	-2.56	rs7078127	0.29378	-5.97	-0.17775	223	1	top1	0.29	3.4e-10	0.1778	0.85892
NA	/share/home/shxtc1/TWAS_FUSION/WEIGHTS//GTEx.Cells_EBV-transformed_lymphocytes/GTEx.Cells_EBV-transformed_lymphocytes.ENSG00000165730.10.STOX1.wgt.RDat	STOX1	10	70587298	70655188	0.366	rs12415599	-3.11	rs3740593	0.35188	6.95	-0.06278	437	7	lasso	0.38	3.4e-13	-0.1718	0.86356
NA	/share/home/shxtc1/TWAS_FUSION/WEIGHTS//GTEx.Cells_EBV-transformed_lymphocytes/GTEx.Cells_EBV-transformed_lymphocytes.ENSG00000273262.1.RP11-18I14.11.wgt.RDat	RP11-18I14.11	10	104242796	104243316	0.1721	rs11191279	1.78	rs2296581	0.07989	-4.19	-0.19294	334	8	lasso	0.087	0.00087	0.1591	0.87362
NA	/share/home/shxtc1/TWAS_FUSION/WEIGHTS//GTEx.Cells_EBV-transformed_lymphocytes/GTEx.Cells_EBV-transformed_lymphocytes.ENSG00000165646.7.SLC18A2.wgt.RDat	SLC18A2	10	119000604	119038941	0.3164	rs7088180	2.82	rs363230	0.21472	-5.78	0.09977	498	3	lasso	0.22	1.1e-07	-0.1555	0.87646
NA	/share/home/shxtc1/TWAS_FUSION/WEIGHTS//GTEx.Cells_EBV-transformed_lymphocytes/GTEx.Cells_EBV-transformed_lymphocytes.ENSG00000107719.8.PALD1.wgt.RDat	PALD1	10	72238577	72328205	0.6909	rs2254174	3.47	rs11818000	0.377	6.77	-0.42506	709	13	lasso	0.4	2.7e-14	-0.1528	0.87857
NA	/share/home/shxtc1/TWAS_FUSION/WEIGHTS//GTEx.Cells_EBV-transformed_lymphocytes/GTEx.Cells_EBV-transformed_lymphocytes.ENSG00000272599.1.RP11-152N13.16.wgt.RDat	RP11-152N13.16	10	74884331	74885163	0.0967	rs16930108	-2.56	rs16930346	0.04388	-3.84	-0.12791	217	1	top1	0.044	0.015	0.1279	0.89822
NA	/share/home/shxtc1/TWAS_FUSION/WEIGHTS//GTEx.Cells_EBV-transformed_lymphocytes/GTEx.Cells_EBV-transformed_lymphocytes.ENSG00000075826.12.SEC31B.wgt.RDat	SEC31B	10	102246399	102279711	0.2292	rs2902364	-2.56	rs2273695	0.11349	-4.96	-0.19152	425	13	enet	0.12	9.2e-05	0.1164	0.90734
NA	/share/home/shxtc1/TWAS_FUSION/WEIGHTS//GTEx.Cells_EBV-transformed_lymphocytes/GTEx.Cells_EBV-transformed_lymphocytes.ENSG00000165650.7.PDZD8.wgt.RDat	PDZD8	10	119040000	119134978	0.3246	rs7088180	2.82	rs363230	0.2241	-5.19	0.09977	563	1	top1	0.22	7.1e-08	-0.0998	0.92053
NA	/share/home/shxtc1/TWAS_FUSION/WEIGHTS//GTEx.Cells_EBV-transformed_lymphocytes/GTEx.Cells_EBV-transformed_lymphocytes.ENSG00000180817.7.PPA1.wgt.RDat	PPA1	10	71962586	71993667	0.5485	rs14761	3.4	rs10999176	0.24535	-6.13	0.35268	703	7	lasso	0.35	2.3e-12	-0.0931	0.92582

### Sheet: Breast_Mammary_Tissue pos d
PANEL	FILE	ID	CHR	P0	P1	HSQ	BEST.GWAS.ID	BEST.GWAS.Z	EQTL.ID	EQTL.R2	EQTL.Z	EQTL.GWAS.Z	NSNP	NWGT	MODEL	MODELCV.R2	MODELCV.PV	TWAS.Z	TWAS.P
NA	/share/home/shxtc1/TWAS_FUSION/WEIGHTS//GTEx.Breast_Mammary_Tissue/GTEx.Breast_Mammary_Tissue.ENSG00000226864.1.RP11-500G22.2.wgt.RDat	RP11-500G22.2	10	123687827	123711480	0.2768	rs3750842	-3.07	rs6585775	0.037857	-4.15	-1.2898	619	4	lasso	0.087	3.1e-05	2.0795	0.0376
NA	/share/home/shxtc1/TWAS_FUSION/WEIGHTS//GTEx.Breast_Mammary_Tissue/GTEx.Breast_Mammary_Tissue.ENSG00000231345.3.RP11-564C4.6.wgt.RDat	RP11-564C4.6	10	52415727	52420232	0.2736	rs7918123	2.93	rs4935737	0.264595	7.06	-1.9598	440	1	top1	0.26	6.7e-14	-1.9598	0.05
NA	/share/home/shxtc1/TWAS_FUSION/WEIGHTS//GTEx.Breast_Mammary_Tissue/GTEx.Breast_Mammary_Tissue.ENSG00000175470.14.PPP2R2D.wgt.RDat	PPP2R2D	10	133747955	133773331	0.1902	rs10830046	2.89	rs7077744	0.052715	4.68	-1.9158	495	4	lasso	0.092	1.9e-05	-1.8811	0.06
NA	/share/home/shxtc1/TWAS_FUSION/WEIGHTS//GTEx.Breast_Mammary_Tissue/GTEx.Breast_Mammary_Tissue.ENSG00000198298.8.ZNF485.wgt.RDat	ZNF485	10	44101855	44113351	0.1262	rs11238629	-2.69	rs17154827	0.005632	3.44	-1.8795	460	1	top1	0.0056	0.16	-1.8795	0.0602
NA	/share/home/shxtc1/TWAS_FUSION/WEIGHTS//GTEx.Breast_Mammary_Tissue/GTEx.Breast_Mammary_Tissue.ENSG00000196968.6.FUT11.wgt.RDat	FUT11	10	75532948	75540009	0.0718	rs2675666	2.05	rs2461863	0.08244	-4.04	1.7522	235	1	top1	0.082	5e-05	-1.7522	0.0797
NA	/share/home/shxtc1/TWAS_FUSION/WEIGHTS//GTEx.Breast_Mammary_Tissue/GTEx.Breast_Mammary_Tissue.ENSG00000107679.10.PLEKHA1.wgt.RDat	PLEKHA1	10	124134212	124191867	0.2974	rs3750842	-3.07	rs4146894	0.051201	-3.79	1.7017	616	1	top1	0.051	0.0012	-1.7017	0.0888
NA	/share/home/shxtc1/TWAS_FUSION/WEIGHTS//GTEx.Breast_Mammary_Tissue/GTEx.Breast_Mammary_Tissue.ENSG00000174194.11.AGAP8.wgt.RDat	AGAP8	10	51224681	51371321	0.7107	rs11101175	-2.19	rs17720205	0.450055	9.08	-1.1115	206	21	enet	0.57	2.5e-35	-1.5746	0.1154
NA	/share/home/shxtc1/TWAS_FUSION/WEIGHTS//GTEx.Breast_Mammary_Tissue/GTEx.Breast_Mammary_Tissue.ENSG00000224597.5.PTCHD3P1.wgt.RDat	PTCHD3P1	10	29698331	29776674	0.2056	rs1247419	-2.62	rs7070135	0.068347	4.87	1.7934	761	9	lasso	0.069	0.00019	1.5289	0.1263
NA	/share/home/shxtc1/TWAS_FUSION/WEIGHTS//GTEx.Breast_Mammary_Tissue/GTEx.Breast_Mammary_Tissue.ENSG00000152778.7.IFIT5.wgt.RDat	IFIT5	10	91174343	91180758	0.151	rs7091822	-2.54	rs303208	0.097496	-5.09	-1.4551	547	1	top1	0.097	1.1e-05	1.4551	0.1456
NA	/share/home/shxtc1/TWAS_FUSION/WEIGHTS//GTEx.Breast_Mammary_Tissue/GTEx.Breast_Mammary_Tissue.ENSG00000254635.1.WAC-AS1.wgt.RDat	WAC-AS1	10	28811581	28821672	0.2946	rs10508731	2.69	rs2807728	0.317898	8.14	-1.4331	578	1	top1	0.32	7e-17	-1.4331	0.1518
NA	/share/home/shxtc1/TWAS_FUSION/WEIGHTS//GTEx.Breast_Mammary_Tissue/GTEx.Breast_Mammary_Tissue.ENSG00000133661.11.SFTPD.wgt.RDat	SFTPD	10	81697496	81742370	0.3498	rs1650187	2.46	rs1885553	0.23883	6.67	1.1996	314	6	lasso	0.24	1.5e-12	1.4006	0.1613
NA	/share/home/shxtc1/TWAS_FUSION/WEIGHTS//GTEx.Breast_Mammary_Tissue/GTEx.Breast_Mammary_Tissue.ENSG00000230091.2.TMEM254-AS1.wgt.RDat	TMEM254-AS1	10	81806616	81838668	0.5101	rs1650187	2.46	rs3824727	0.383249	8.56	1.0997	330	3	lasso	0.45	5e-25	1.3649	0.1723
NA	/share/home/shxtc1/TWAS_FUSION/WEIGHTS//GTEx.Breast_Mammary_Tissue/GTEx.Breast_Mammary_Tissue.ENSG00000107902.9.LHPP.wgt.RDat	LHPP	10	126150403	126302710	0.2291	rs4929802	-3.16	rs28552779	-0.003464	3.29	1.3989	576	39	enet	0.024	0.021	1.3397	0.1803
NA	/share/home/shxtc1/TWAS_FUSION/WEIGHTS//GTEx.Breast_Mammary_Tissue/GTEx.Breast_Mammary_Tissue.ENSG00000273008.1.RP11-351D16.3.wgt.RDat	RP11-351D16.3	10	43632272	43633782	0.2368	rs17447650	-2.58	rs7093409	0.093187	5.43	1.3305	376	1	top1	0.093	1.7e-05	1.3305	0.1833
NA	/share/home/shxtc1/TWAS_FUSION/WEIGHTS//GTEx.Breast_Mammary_Tissue/GTEx.Breast_Mammary_Tissue.ENSG00000169826.6.CSGALNACT2.wgt.RDat	CSGALNACT2	10	43633934	43680756	0.339	rs17447650	-2.58	rs12241923	0.208042	7.2	0.8538	397	13	enet	0.29	2.3e-15	1.2789	0.2009
NA	/share/home/shxtc1/TWAS_FUSION/WEIGHTS//GTEx.Breast_Mammary_Tissue/GTEx.Breast_Mammary_Tissue.ENSG00000203791.9.METTL10.wgt.RDat	METTL10	10	126436718	126451127	0.1297	rs11591738	-2.61	rs10901815	0.081701	5.47	-0.1043	558	19	enet	0.13	4.8e-07	-1.1747	0.2401
NA	/share/home/shxtc1/TWAS_FUSION/WEIGHTS//GTEx.Breast_Mammary_Tissue/GTEx.Breast_Mammary_Tissue.ENSG00000026103.15.FAS.wgt.RDat	FAS	10	90750414	90775542	0.2869	rs7091822	-2.54	rs7910825	0.126562	-5.48	1.1368	563	1	top1	0.13	4.9e-07	-1.1368	0.2556
NA	/share/home/shxtc1/TWAS_FUSION/WEIGHTS//GTEx.Breast_Mammary_Tissue/GTEx.Breast_Mammary_Tissue.ENSG00000151640.8.DPYSL4.wgt.RDat	DPYSL4	10	134000404	134019280	0.4552	rs4291594	-3.42	rs2814167	0.364508	8.29	-1.1328	440	1	top1	0.36	1.1e-19	-1.1328	0.2573
NA	/share/home/shxtc1/TWAS_FUSION/WEIGHTS//GTEx.Breast_Mammary_Tissue/GTEx.Breast_Mammary_Tissue.ENSG00000175395.11.ZNF25.wgt.RDat	ZNF25	10	38238500	38265561	0.0957	rs11011338	3.43	rs2983858	0.019723	3.6	-1.2961	276	6	enet	0.045	0.0023	-1.1228	0.2615
NA	/share/home/shxtc1/TWAS_FUSION/WEIGHTS//GTEx.Breast_Mammary_Tissue/GTEx.Breast_Mammary_Tissue.ENSG00000225784.5.RP11-592B15.4.wgt.RDat	RP11-592B15.4	10	51345753	51364771	0.2241	rs7350420	1.8	rs17720205	0.140216	5.44	-1.1115	134	1	top1	0.14	1.1e-07	-1.1115	0.2664
NA	/share/home/shxtc1/TWAS_FUSION/WEIGHTS//GTEx.Breast_Mammary_Tissue/GTEx.Breast_Mammary_Tissue.ENSG00000225830.6.ERCC6.wgt.RDat	ERCC6	10	50663414	50733272	0.2409	rs12360283	-2.3	rs7088781	0.012928	4.53	0.055	457	5	lasso	0.079	7.1e-05	-1.11	0.267
NA	/share/home/shxtc1/TWAS_FUSION/WEIGHTS//GTEx.Breast_Mammary_Tissue/GTEx.Breast_Mammary_Tissue.ENSG00000241058.1.NSUN6.wgt.RDat	NSUN6	10	18834490	18905222	0.3167	rs41383652	3.17	rs10741127	0.145987	6.29	2.0912	606	9	lasso	0.2	2.2e-10	1.0897	0.2759
NA	/share/home/shxtc1/TWAS_FUSION/WEIGHTS//GTEx.Breast_Mammary_Tissue/GTEx.Breast_Mammary_Tissue.ENSG00000138138.9.ATAD1.wgt.RDat	ATAD1	10	89511269	89601100	0.2213	rs12778872	-2.69	rs12780237	-0.004586	-4.03	1.2553	402	27	enet	0.064	0.00032	-1.0878	0.2767
NA	/share/home/shxtc1/TWAS_FUSION/WEIGHTS//GTEx.Breast_Mammary_Tissue/GTEx.Breast_Mammary_Tissue.ENSG00000057608.12.GDI2.wgt.RDat	GDI2	10	5807186	5884095	0.2125	rs9423652	2.88	rs2275774	0.14364	-5.48	-1.0853	727	1	top1	0.14	7.9e-08	1.0853	0.2778
NA	/share/home/shxtc1/TWAS_FUSION/WEIGHTS//GTEx.Breast_Mammary_Tissue/GTEx.Breast_Mammary_Tissue.ENSG00000273038.1.RP11-479G22.8.wgt.RDat	RP11-479G22.8	10	33176189	33178239	0.1547	rs2370771	-2.75	rs1414549	0.05114	-5.29	-1.3089	434	23	enet	0.14	1.9e-07	1.024	0.3058
NA	/share/home/shxtc1/TWAS_FUSION/WEIGHTS//GTEx.Breast_Mammary_Tissue/GTEx.Breast_Mammary_Tissue.ENSG00000240291.1.RP11-499P20.2.wgt.RDat	RP11-499P20.2	10	18802044	18834580	0.3678	rs41383652	3.17	rs2272274	0.326269	7.99	1.2213	597	4	lasso	0.37	7.5e-20	1.0169	0.3092
NA	/share/home/shxtc1/TWAS_FUSION/WEIGHTS//GTEx.Breast_Mammary_Tissue/GTEx.Breast_Mammary_Tissue.ENSG00000122873.7.CISD1.wgt.RDat	CISD1	10	60028818	60049346	0.1568	rs1994174	2.88	rs1867571	0.009085	-4.15	1.6105	427	29	enet	0.087	3.1e-05	-1.0025	0.3161
NA	/share/home/shxtc1/TWAS_FUSION/WEIGHTS//GTEx.Breast_Mammary_Tissue/GTEx.Breast_Mammary_Tissue.ENSG00000107614.17.TRDMT1.wgt.RDat	TRDMT1	10	17184253	17244053	0.202	rs1797081	-2.85	rs7912064	0.139193	-5.35	-0.9065	676	1	top1	0.14	1.3e-07	0.9065	0.3646
NA	/share/home/shxtc1/TWAS_FUSION/WEIGHTS//GTEx.Breast_Mammary_Tissue/GTEx.Breast_Mammary_Tissue.ENSG00000188690.8.UROS.wgt.RDat	UROS	10	127477146	127511817	0.1362	rs2366052	-2.68	rs11244686	0.132658	-5.43	-0.8972	582	1	top1	0.13	2.6e-07	0.8972	0.3696
NA	/share/home/shxtc1/TWAS_FUSION/WEIGHTS//GTEx.Breast_Mammary_Tissue/GTEx.Breast_Mammary_Tissue.ENSG00000214655.6.ZSWIM8.wgt.RDat	ZSWIM8	10	75545340	75560953	0.1123	rs2675666	2.05	rs6896	0.002351	-3.52	-0.8929	235	1	top1	0.0024	0.23	0.8929	0.3719
NA	/share/home/shxtc1/TWAS_FUSION/WEIGHTS//GTEx.Breast_Mammary_Tissue/GTEx.Breast_Mammary_Tissue.ENSG00000151553.10.FAM160B1.wgt.RDat	FAM160B1	10	116581503	116659591	0.1428	rs11196869	-3.27	rs4752255	0.009301	-3.97	-0.8862	376	1	top1	0.0093	0.1	0.8862	0.3755
NA	/share/home/shxtc1/TWAS_FUSION/WEIGHTS//GTEx.Breast_Mammary_Tissue/GTEx.Breast_Mammary_Tissue.ENSG00000155254.8.MARVELD1.wgt.RDat	MARVELD1	10	99472930	99477907	0.1463	rs1010931	-2.73	rs946780	0.04672	4.67	-0.8626	429	1	top1	0.047	0.002	-0.8626	0.3883
NA	/share/home/shxtc1/TWAS_FUSION/WEIGHTS//GTEx.Breast_Mammary_Tissue/GTEx.Breast_Mammary_Tissue.ENSG00000148719.10.DNAJB12.wgt.RDat	DNAJB12	10	74092588	74114988	0.0494	rs16930108	-2.56	rs6415912	0.037568	3.76	-0.369	376	18	enet	0.08	6.3e-05	-0.8139	0.4157
NA	/share/home/shxtc1/TWAS_FUSION/WEIGHTS//GTEx.Breast_Mammary_Tissue/GTEx.Breast_Mammary_Tissue.ENSG00000226381.3.RP11-119F19.2.wgt.RDat	RP11-119F19.2	10	81425253	81526085	0.1564	rs11002888	-2.71	rs10443918	0.076292	-4.54	0.7766	365	1	top1	0.076	9.5e-05	-0.7766	0.4374
NA	/share/home/shxtc1/TWAS_FUSION/WEIGHTS//GTEx.Breast_Mammary_Tissue/GTEx.Breast_Mammary_Tissue.ENSG00000227492.1.RP11-316M21.6.wgt.RDat	RP11-316M21.6	10	101989424	101993757	0.13	rs2902364	-2.56	rs12784396	0.048121	4.41	-0.7604	378	1	top1	0.048	0.0017	-0.7604	0.447
NA	/share/home/shxtc1/TWAS_FUSION/WEIGHTS//GTEx.Breast_Mammary_Tissue/GTEx.Breast_Mammary_Tissue.ENSG00000095485.12.CWF19L1.wgt.RDat	CWF19L1	10	101992055	102027437	0.3595	rs2902364	-2.56	rs12784396	0.210506	6.94	-0.7604	395	1	top1	0.21	4.4e-11	-0.7604	0.447
NA	/share/home/shxtc1/TWAS_FUSION/WEIGHTS//GTEx.Breast_Mammary_Tissue/GTEx.Breast_Mammary_Tissue.ENSG00000204147.5.ASAH2B.wgt.RDat	ASAH2B	10	52499078	52516948	0.2134	rs10996282	3.12	rs4245008	0.190227	6.12	0.7582	473	1	top1	0.19	4.5e-10	0.7582	0.4484
NA	/share/home/shxtc1/TWAS_FUSION/WEIGHTS//GTEx.Breast_Mammary_Tissue/GTEx.Breast_Mammary_Tissue.ENSG00000172661.13.FAM21C.wgt.RDat	FAM21C	10	46222648	46288409	0.2512	rs12765621	-1.44	rs17159090	0.179724	-6.04	-0.6917	166	17	enet	0.22	2.1e-11	0.7359	0.4618
NA	/share/home/shxtc1/TWAS_FUSION/WEIGHTS//GTEx.Breast_Mammary_Tissue/GTEx.Breast_Mammary_Tissue.ENSG00000148700.9.ADD3.wgt.RDat	ADD3	10	111756126	111895323	0.0825	rs11195096	-2.2	rs10509907	0.052764	4	0.702	383	1	top1	0.053	0.0011	0.702	0.4827
NA	/share/home/shxtc1/TWAS_FUSION/WEIGHTS//GTEx.Breast_Mammary_Tissue/GTEx.Breast_Mammary_Tissue.ENSG00000107443.11.CCNJ.wgt.RDat	CCNJ	10	97803151	97820627	0.1856	rs4481960	-2.78	rs7915341	-0.003836	3.67	1.2884	495	19	enet	0.025	0.018	-0.6924	0.4887
NA	/share/home/shxtc1/TWAS_FUSION/WEIGHTS//GTEx.Breast_Mammary_Tissue/GTEx.Breast_Mammary_Tissue.ENSG00000151208.12.DLG5.wgt.RDat	DLG5	10	79550549	79686378	0.1537	rs35799	3.05	rs10824582	0.090346	4.48	0.6886	584	1	top1	0.09	2.2e-05	0.6886	0.4911
NA	/share/home/shxtc1/TWAS_FUSION/WEIGHTS//GTEx.Breast_Mammary_Tissue/GTEx.Breast_Mammary_Tissue.ENSG00000047056.10.WDR37.wgt.RDat	WDR37	10	1095478	1178237	0.1693	rs749297	2.92	rs7094916	0.032682	-3.96	0.678	585	1	top1	0.033	0.0083	-0.678	0.4978
NA	/share/home/shxtc1/TWAS_FUSION/WEIGHTS//GTEx.Breast_Mammary_Tissue/GTEx.Breast_Mammary_Tissue.ENSG00000273485.1.RP11-225H22.7.wgt.RDat	RP11-225H22.7	10	105209953	105210609	0.1166	rs17115986	-2.58	rs2271751	0.077798	4.34	0.6578	342	1	top1	0.078	8.1e-05	0.6578	0.5107
NA	/share/home/shxtc1/TWAS_FUSION/WEIGHTS//GTEx.Breast_Mammary_Tissue/GTEx.Breast_Mammary_Tissue.ENSG00000165646.7.SLC18A2.wgt.RDat	SLC18A2	10	119000604	119038941	0.1688	rs7088180	2.82	rs181440	0.068342	-4.73	0.1718	498	15	enet	0.11	4.2e-06	0.6439	0.5196
NA	/share/home/shxtc1/TWAS_FUSION/WEIGHTS//GTEx.Breast_Mammary_Tissue/GTEx.Breast_Mammary_Tissue.ENSG00000107562.12.CXCL12.wgt.RDat	CXCL12	10	44793038	44881941	0.1385	rs3737307	2.75	rs11238887	0.035179	3.73	-0.595	567	1	top1	0.035	0.0064	-0.595	0.5519
NA	/share/home/shxtc1/TWAS_FUSION/WEIGHTS//GTEx.Breast_Mammary_Tissue/GTEx.Breast_Mammary_Tissue.ENSG00000148634.11.HERC4.wgt.RDat	HERC4	10	69681665	69835105	0.0677	rs3740049	-2.58	rs7904473	-0.003396	3.71	0.3322	394	3	lasso	0.019	0.036	0.5927	0.5534
NA	/share/home/shxtc1/TWAS_FUSION/WEIGHTS//GTEx.Breast_Mammary_Tissue/GTEx.Breast_Mammary_Tissue.ENSG00000183605.12.SFXN4.wgt.RDat	SFXN4	10	120900425	120925179	0.5299	rs196340	2.93	rs10749291	0.501581	9.57	-0.5879	479	1	top1	0.5	3.1e-29	-0.5879	0.5566
NA	/share/home/shxtc1/TWAS_FUSION/WEIGHTS//GTEx.Breast_Mammary_Tissue/GTEx.Breast_Mammary_Tissue.ENSG00000221767.1.MIR1307.wgt.RDat	MIR1307	10	105154010	105154158	0.3215	rs17115986	-2.58	rs11191642	0.412197	8.74	0.5786	335	1	top1	0.41	9.5e-23	0.5786	0.5629
NA	/share/home/shxtc1/TWAS_FUSION/WEIGHTS//GTEx.Breast_Mammary_Tissue/GTEx.Breast_Mammary_Tissue.ENSG00000107854.5.TNKS2.wgt.RDat	TNKS2	10	93558069	93625033	0.1815	rs11597974	2.99	rs1341263	0.166018	-5.88	0.3494	318	7	lasso	0.21	2.7e-11	-0.5661	0.5713
NA	/share/home/shxtc1/TWAS_FUSION/WEIGHTS//GTEx.Breast_Mammary_Tissue/GTEx.Breast_Mammary_Tissue.ENSG00000165806.15.CASP7.wgt.RDat	CASP7	10	115438942	115490662	0.509	rs11196406	4.04	rs3814231	0.233667	-7.11	-1.6071	609	8	lasso	0.35	1.4e-18	0.512	0.6086
NA	/share/home/shxtc1/TWAS_FUSION/WEIGHTS//GTEx.Breast_Mammary_Tissue/GTEx.Breast_Mammary_Tissue.ENSG00000119943.6.PYROXD2.wgt.RDat	PYROXD2	10	100143322	100174941	0.2534	rs7075856	-2.92	rs12763326	0.12671	5.4	0.4839	499	1	top1	0.13	4.9e-07	0.4839	0.6284
NA	/share/home/shxtc1/TWAS_FUSION/WEIGHTS//GTEx.Breast_Mammary_Tissue/GTEx.Breast_Mammary_Tissue.ENSG00000065621.10.GSTO2.wgt.RDat	GSTO2	10	106028631	106064703	0.1958	rs17115986	-2.58	rs156697	0.118556	5.11	-0.4744	439	1	top1	0.12	1.2e-06	-0.4744	0.6352
NA	/share/home/shxtc1/TWAS_FUSION/WEIGHTS//GTEx.Breast_Mammary_Tissue/GTEx.Breast_Mammary_Tissue.ENSG00000138303.13.ASCC1.wgt.RDat	ASCC1	10	73856278	73976892	0.226	rs1665692	2.55	rs3780948	0.009969	-3.68	-0.4869	488	12	enet	0.032	0.0085	0.4696	0.6386
NA	/share/home/shxtc1/TWAS_FUSION/WEIGHTS//GTEx.Breast_Mammary_Tissue/GTEx.Breast_Mammary_Tissue.ENSG00000271335.1.RP11-324I22.4.wgt.RDat	RP11-324I22.4	10	35603480	35625329	0.2604	rs586934	-2.4	rs2295417	0.295239	7.53	0.4636	333	1	top1	0.3	1.4e-15	0.4636	0.6429
NA	/share/home/shxtc1/TWAS_FUSION/WEIGHTS//GTEx.Breast_Mammary_Tissue/GTEx.Breast_Mammary_Tissue.ENSG00000099290.11.FAM21A.wgt.RDat	FAM21A	10	51827648	51893269	0.5013	rs11813798	2.69	rs2338050	0.292087	-7.39	-0.4555	300	1	top1	0.29	2.1e-15	0.4555	0.6487
NA	/share/home/shxtc1/TWAS_FUSION/WEIGHTS//GTEx.Breast_Mammary_Tissue/GTEx.Breast_Mammary_Tissue.ENSG00000165752.12.STK32C.wgt.RDat	STK32C	10	134020996	134145351	0.1739	rs4291594	-3.42	rs4554798	0.06024	-4.75	-1.5348	489	16	enet	0.076	9.6e-05	0.4431	0.6577
NA	/share/home/shxtc1/TWAS_FUSION/WEIGHTS//GTEx.Breast_Mammary_Tissue/GTEx.Breast_Mammary_Tissue.ENSG00000138111.10.TMEM180.wgt.RDat	TMEM180	10	104221149	104236802	0.1722	rs11191279	1.78	rs2274351	0.160469	6.31	0.2992	339	9	enet	0.17	3.6e-09	0.4232	0.6722
NA	/share/home/shxtc1/TWAS_FUSION/WEIGHTS//GTEx.Breast_Mammary_Tissue/GTEx.Breast_Mammary_Tissue.ENSG00000198682.8.PAPSS2.wgt.RDat	PAPSS2	10	89419370	89507462	0.109	rs12778872	-2.69	rs4934353	0.000567	-3.56	-0.0732	360	16	enet	0.011	0.089	-0.4029	0.687
NA	/share/home/shxtc1/TWAS_FUSION/WEIGHTS//GTEx.Breast_Mammary_Tissue/GTEx.Breast_Mammary_Tissue.ENSG00000232229.1.LINC00865.wgt.RDat	LINC00865	10	91589267	91600618	0.1853	rs1547843	-2.15	rs3740040	0.163753	5.94	-0.3893	488	1	top1	0.16	8.8e-09	-0.3893	0.697
NA	/share/home/shxtc1/TWAS_FUSION/WEIGHTS//GTEx.Breast_Mammary_Tissue/GTEx.Breast_Mammary_Tissue.ENSG00000203886.4.CYP17A1-AS1.wgt.RDat	CYP17A1-AS1	10	104592478	104594273	0.0999	rs11191279	1.78	rs12763284	-0.005499	3.64	-0.5152	337	28	enet	0.0022	0.24	-0.3793	0.7045
NA	/share/home/shxtc1/TWAS_FUSION/WEIGHTS//GTEx.Breast_Mammary_Tissue/GTEx.Breast_Mammary_Tissue.ENSG00000271880.1.RP11-96C23.5.wgt.RDat	RP11-96C23.5	10	88742897	88743698	0.226	rs35612501	-2.18	rs11202326	0.033258	3.91	-0.2108	235	4	lasso	0.034	0.0069	-0.3784	0.7052
NA	/share/home/shxtc1/TWAS_FUSION/WEIGHTS//GTEx.Breast_Mammary_Tissue/GTEx.Breast_Mammary_Tissue.ENSG00000166321.9.NUDT13.wgt.RDat	NUDT13	10	74870217	74891586	0.2284	rs16930108	-2.56	rs12569470	0.24976	-7.33	-0.3658	223	43	enet	0.26	7.7e-14	0.3714	0.7103
NA	/share/home/shxtc1/TWAS_FUSION/WEIGHTS//GTEx.Breast_Mammary_Tissue/GTEx.Breast_Mammary_Tissue.ENSG00000120539.10.MASTL.wgt.RDat	MASTL	10	27447478	27475853	0.4223	rs4598563	-2.96	rs7086553	0.518505	-9.72	0.2852	465	1	top1	0.52	1.3e-30	-0.2852	0.7755
NA	/share/home/shxtc1/TWAS_FUSION/WEIGHTS//GTEx.Breast_Mammary_Tissue/GTEx.Breast_Mammary_Tissue.ENSG00000151657.7.KIN.wgt.RDat	KIN	10	7792925	7829990	0.2659	rs2250937	-3.02	rs10752116	-0.003149	-3.48	0.693	630	22	enet	0.011	0.081	0.2537	0.7997
NA	/share/home/shxtc1/TWAS_FUSION/WEIGHTS//GTEx.Breast_Mammary_Tissue/GTEx.Breast_Mammary_Tissue.ENSG00000165568.13.AKR1E2.wgt.RDat	AKR1E2	10	4828821	4890254	0.3538	rs9423375	2.61	rs11252770	-0.00153	-3.61	-0.7132	696	24	enet	0.013	0.069	-0.2363	0.8132
NA	/share/home/shxtc1/TWAS_FUSION/WEIGHTS//GTEx.Breast_Mammary_Tissue/GTEx.Breast_Mammary_Tissue.ENSG00000242600.2.MBL1P.wgt.RDat	MBL1P	10	81664654	81710092	0.2432	rs1650187	2.46	rs1932571	0.04445	4.83	0.0775	324	16	enet	0.12	1.5e-06	0.2351	0.8141
NA	/share/home/shxtc1/TWAS_FUSION/WEIGHTS//GTEx.Breast_Mammary_Tissue/GTEx.Breast_Mammary_Tissue.ENSG00000119979.11.FAM45A.wgt.RDat	FAM45A	10	120863600	120897496	0.1302	rs10787871	2.87	rs11198774	0.013822	4.07	0.6714	486	3	lasso	0.027	0.016	0.223	0.8235
NA	/share/home/shxtc1/TWAS_FUSION/WEIGHTS//GTEx.Breast_Mammary_Tissue/GTEx.Breast_Mammary_Tissue.ENSG00000138286.10.FAM149B1.wgt.RDat	FAM149B1	10	74927924	74995239	0.1585	rs16930108	-2.56	rs16930362	0.136706	6.39	-0.0356	224	10	lasso	0.18	1.6e-09	-0.2171	0.8281
NA	/share/home/shxtc1/TWAS_FUSION/WEIGHTS//GTEx.Breast_Mammary_Tissue/GTEx.Breast_Mammary_Tissue.ENSG00000165672.5.PRDX3.wgt.RDat	PRDX3	10	120927215	120938345	0.2695	rs196340	2.93	rs11198898	0.001911	3.79	0.5276	488	30	enet	0.018	0.039	0.2141	0.8304
NA	/share/home/shxtc1/TWAS_FUSION/WEIGHTS//GTEx.Breast_Mammary_Tissue/GTEx.Breast_Mammary_Tissue.ENSG00000188234.9.AGAP4.wgt.RDat	AGAP4	10	46321042	46349323	0.2217	rs3780900	-1.39	rs10751386	0.167088	5.9	0.2113	123	1	top1	0.17	6.1e-09	0.2113	0.8326
NA	/share/home/shxtc1/TWAS_FUSION/WEIGHTS//GTEx.Breast_Mammary_Tissue/GTEx.Breast_Mammary_Tissue.ENSG00000156398.8.SFXN2.wgt.RDat	SFXN2	10	104474295	104503249	0.1137	rs11191279	1.78	rs11593526	0.001399	-3.9	0.5103	363	12	enet	0.028	0.013	-0.1997	0.8417
NA	/share/home/shxtc1/TWAS_FUSION/WEIGHTS//GTEx.Breast_Mammary_Tissue/GTEx.Breast_Mammary_Tissue.ENSG00000075826.12.SEC31B.wgt.RDat	SEC31B	10	102246399	102279711	0.173	rs2902364	-2.56	rs2273695	0.256892	-6.88	-0.1915	425	1	top1	0.26	1.7e-13	0.1915	0.8481
NA	/share/home/shxtc1/TWAS_FUSION/WEIGHTS//GTEx.Breast_Mammary_Tissue/GTEx.Breast_Mammary_Tissue.ENSG00000214562.9.NUTM2D.wgt.RDat	NUTM2D	10	89120238	89130452	0.1602	rs12778872	-2.69	rs10887690	0.06282	4.99	-0.0384	268	7	lasso	0.083	4.6e-05	0.1812	0.8562
NA	/share/home/shxtc1/TWAS_FUSION/WEIGHTS//GTEx.Breast_Mammary_Tissue/GTEx.Breast_Mammary_Tissue.ENSG00000165650.7.PDZD8.wgt.RDat	PDZD8	10	119040000	119134978	0.1725	rs7088180	2.82	rs181440	0.099103	-4.61	0.1718	563	1	top1	0.099	8.9e-06	-0.1718	0.8636
NA	/share/home/shxtc1/TWAS_FUSION/WEIGHTS//GTEx.Breast_Mammary_Tissue/GTEx.Breast_Mammary_Tissue.ENSG00000148690.10.FRA10AC1.wgt.RDat	FRA10AC1	10	95427640	95462329	0.3676	rs10882380	-2.68	rs11187596	0.156656	6.29	-0.7405	538	41	enet	0.23	4e-12	-0.1418	0.8872
NA	/share/home/shxtc1/TWAS_FUSION/WEIGHTS//GTEx.Breast_Mammary_Tissue/GTEx.Breast_Mammary_Tissue.ENSG00000119938.8.PPP1R3C.wgt.RDat	PPP1R3C	10	93388199	93392811	0.1517	rs11597974	2.99	rs1539041	-0.001731	3.49	-1.2538	344	24	enet	0.066	0.00027	-0.137	0.891
NA	/share/home/shxtc1/TWAS_FUSION/WEIGHTS//GTEx.Breast_Mammary_Tissue/GTEx.Breast_Mammary_Tissue.ENSG00000204169.6.AGAP7.wgt.RDat	AGAP7	10	51464162	51486327	0.5009	rs7350420	1.8	rs10740051	0.213167	6.38	-0.3377	69	27	enet	0.35	5.5e-19	-0.1221	0.9028
NA	/share/home/shxtc1/TWAS_FUSION/WEIGHTS//GTEx.Breast_Mammary_Tissue/GTEx.Breast_Mammary_Tissue.ENSG00000138172.6.CALHM2.wgt.RDat	CALHM2	10	105206543	105212660	0.1578	rs17115986	-2.58	rs10883868	0.103564	4.7	0.122	344	1	top1	0.1	5.6e-06	0.122	0.9029
NA	/share/home/shxtc1/TWAS_FUSION/WEIGHTS//GTEx.Breast_Mammary_Tissue/GTEx.Breast_Mammary_Tissue.ENSG00000170430.9.MGMT.wgt.RDat	MGMT	10	131265448	131566271	0.6008	rs1888874	-2.92	rs1008982	0.213367	-7.44	-0.2847	749	13	enet	0.33	1.6e-17	0.1199	0.9046
NA	/share/home/shxtc1/TWAS_FUSION/WEIGHTS//GTEx.Breast_Mammary_Tissue/GTEx.Breast_Mammary_Tissue.ENSG00000120008.11.WDR11.wgt.RDat	WDR11	10	122610687	122669036	0.4758	rs7910507	3.75	rs2289336	0.425691	-8.95	-0.0926	666	1	top1	0.43	1.2e-23	0.0926	0.9263
NA	/share/home/shxtc1/TWAS_FUSION/WEIGHTS//GTEx.Breast_Mammary_Tissue/GTEx.Breast_Mammary_Tissue.ENSG00000271670.1.RP11-95I16.4.wgt.RDat	RP11-95I16.4	10	122638768	122640179	0.5034	rs7910507	3.75	rs2289336	0.522755	-9.82	-0.0926	632	1	top1	0.52	6e-31	0.0926	0.9263
NA	/share/home/shxtc1/TWAS_FUSION/WEIGHTS//GTEx.Breast_Mammary_Tissue/GTEx.Breast_Mammary_Tissue.ENSG00000272572.1.RP11-179B2.2.wgt.RDat	RP11-179B2.2	10	102670860	102672496	0.1101	rs2486173	-3.2	rs1408344	0.086251	4.77	0.0841	408	1	top1	0.086	3.4e-05	0.0841	0.933
NA	/share/home/shxtc1/TWAS_FUSION/WEIGHTS//GTEx.Breast_Mammary_Tissue/GTEx.Breast_Mammary_Tissue.ENSG00000107779.7.BMPR1A.wgt.RDat	BMPR1A	10	88516407	88692595	0.0915	rs35612501	-2.18	rs4934279	0.063595	-4.54	-0.077	332	1	top1	0.064	0.00035	0.077	0.9386
NA	/share/home/shxtc1/TWAS_FUSION/WEIGHTS//GTEx.Breast_Mammary_Tissue/GTEx.Breast_Mammary_Tissue.ENSG00000270670.1.RP11-248C1.3.wgt.RDat	RP11-248C1.3	10	91597369	91599091	0.1361	rs1547843	-2.15	rs1408582	0.067832	4.98	-0.4291	483	5	lasso	0.089	2.5e-05	-0.0758	0.9396
NA	/share/home/shxtc1/TWAS_FUSION/WEIGHTS//GTEx.Breast_Mammary_Tissue/GTEx.Breast_Mammary_Tissue.ENSG00000196693.10.ZNF33B.wgt.RDat	ZNF33B	10	43084555	43133992	0.0839	rs2506030	-1.97	rs210271	0.025682	-3.39	0.0316	308	1	top1	0.026	0.017	-0.0316	0.9748
NA	/share/home/shxtc1/TWAS_FUSION/WEIGHTS//GTEx.Breast_Mammary_Tissue/GTEx.Breast_Mammary_Tissue.ENSG00000148606.8.POLR3A.wgt.RDat	POLR3A	10	79734907	79789303	0.1319	rs35799	3.05	rs17522769	0.00142	-3.61	-0.7723	530	14	enet	0.0067	0.14	0.0299	0.9762
NA	/share/home/shxtc1/TWAS_FUSION/WEIGHTS//GTEx.Breast_Mammary_Tissue/GTEx.Breast_Mammary_Tissue.ENSG00000138346.10.DNA2.wgt.RDat	DNA2	10	70173821	70231879	0.2999	rs7894163	-2.03	rs12219699	0.26145	-6.93	-0.1749	396	7	lasso	0.26	8.2e-14	-0.0224	0.9821
NA	/share/home/shxtc1/TWAS_FUSION/WEIGHTS//GTEx.Breast_Mammary_Tissue/GTEx.Breast_Mammary_Tissue.ENSG00000196072.7.BLOC1S2.wgt.RDat	BLOC1S2	10	102033713	102046469	0.1309	rs2902364	-2.56	rs7912400	-0.001658	-4.21	-0.2155	399	20	enet	0.0083	0.11	0.0163	0.987

### Sheet: Brain_Putamen_basal_ganglia
PANEL	FILE	ID	CHR	P0	P1	HSQ	BEST.GWAS.ID	BEST.GWAS.Z	EQTL.ID	EQTL.R2	EQTL.Z	EQTL.GWAS.Z	NSNP	NWGT	MODEL	MODELCV.R2	MODELCV.PV	TWAS.Z	TWAS.P
NA	/share/home/shxtc1/TWAS_FUSION/WEIGHTS//GTEx.Brain_Putamen_basal_ganglia/GTEx.Brain_Putamen_basal_ganglia.ENSG00000099251.10.HSD17B7P2.wgt.RDat	HSD17B7P2	10	38645305	38667433	0.518	NA	NA	NA	NA	NA	NA	0	0	enet	0.0029	0.27	NA	NA
NA	/share/home/shxtc1/TWAS_FUSION/WEIGHTS//GTEx.Brain_Putamen_basal_ganglia/GTEx.Brain_Putamen_basal_ganglia.ENSG00000165806.15.CASP7.wgt.RDat	CASP7	10	115438942	115490662	0.435	rs11196406	4.04	rs3127110	0.3188	5.14	1.5992	609	1	top1	0.32	2.4e-08	1.5992	0.110
NA	/share/home/shxtc1/TWAS_FUSION/WEIGHTS//GTEx.Brain_Putamen_basal_ganglia/GTEx.Brain_Putamen_basal_ganglia.ENSG00000151892.10.GFRA1.wgt.RDat	GFRA1	10	117816444	118032979	0.36	rs7097998	2.61	rs3781536	0.3550	-5.41	-1.3725	595	1	top1	0.36	2.7e-09	1.3725	0.170
NA	/share/home/shxtc1/TWAS_FUSION/WEIGHTS//GTEx.Brain_Putamen_basal_ganglia/GTEx.Brain_Putamen_basal_ganglia.ENSG00000169826.6.CSGALNACT2.wgt.RDat	CSGALNACT2	10	43633934	43680756	0.207	rs17447650	-2.58	rs2257767	0.2297	4.53	1.2390	397	1	top1	0.23	3.6e-06	1.2390	0.215
NA	/share/home/shxtc1/TWAS_FUSION/WEIGHTS//GTEx.Brain_Putamen_basal_ganglia/GTEx.Brain_Putamen_basal_ganglia.ENSG00000260917.1.RP11-57H14.4.wgt.RDat	RP11-57H14.4	10	114583249	114587485	0.327	rs11196229	3.22	rs2044365	0.0613	3.46	1.2229	445	1	top1	0.061	0.015	1.2229	0.221
NA	/share/home/shxtc1/TWAS_FUSION/WEIGHTS//GTEx.Brain_Putamen_basal_ganglia/GTEx.Brain_Putamen_basal_ganglia.ENSG00000226864.1.RP11-500G22.2.wgt.RDat	RP11-500G22.2	10	123687827	123711480	0.395	rs3750842	-3.07	rs11200334	0.1575	-3.94	-0.8652	619	27	enet	0.24	2.5e-06	1.2107	0.226
NA	/share/home/shxtc1/TWAS_FUSION/WEIGHTS//GTEx.Brain_Putamen_basal_ganglia/GTEx.Brain_Putamen_basal_ganglia.ENSG00000107959.11.PITRM1.wgt.RDat	PITRM1	10	3179920	3215003	0.509	rs2306305	2.81	rs4611105	0.3230	-5.59	-1.0827	734	1	top1	0.32	1.9e-08	1.0827	0.279
NA	/share/home/shxtc1/TWAS_FUSION/WEIGHTS//GTEx.Brain_Putamen_basal_ganglia/GTEx.Brain_Putamen_basal_ganglia.ENSG00000237399.3.PITRM1-AS1.wgt.RDat	PITRM1-AS1	10	3183824	3210164	0.462	rs2306305	2.81	rs4611105	0.1296	-4.74	-1.0827	729	7	lasso	0.15	0.00017	1.0555	0.291
NA	/share/home/shxtc1/TWAS_FUSION/WEIGHTS//GTEx.Brain_Putamen_basal_ganglia/GTEx.Brain_Putamen_basal_ganglia.ENSG00000095485.12.CWF19L1.wgt.RDat	CWF19L1	10	101992055	102027437	0.228	rs2902364	-2.56	rs11597086	0.1271	4.25	-0.7644	395	13	enet	0.2	2e-05	-1.0418	0.298
NA	/share/home/shxtc1/TWAS_FUSION/WEIGHTS//GTEx.Brain_Putamen_basal_ganglia/GTEx.Brain_Putamen_basal_ganglia.ENSG00000188385.7.JAKMIP3.wgt.RDat	JAKMIP3	10	133918175	133998313	0.398	rs4291594	-3.42	rs12257524	0.1528	4.78	-0.4540	481	14	enet	0.16	0.00012	-0.8558	0.392
NA	/share/home/shxtc1/TWAS_FUSION/WEIGHTS//GTEx.Brain_Putamen_basal_ganglia/GTEx.Brain_Putamen_basal_ganglia.ENSG00000221767.1.MIR1307.wgt.RDat	MIR1307	10	105154010	105154158	0.567	rs17115986	-2.58	rs11191642	0.4374	6.04	0.5786	335	9	lasso	0.45	4.2e-12	0.7642	0.445
NA	/share/home/shxtc1/TWAS_FUSION/WEIGHTS//GTEx.Brain_Putamen_basal_ganglia/GTEx.Brain_Putamen_basal_ganglia.ENSG00000261438.1.RP11-399O19.9.wgt.RDat	RP11-399O19.9	10	90775593	90776816	0.397	rs7091822	-2.54	rs1926196	0.1658	4.83	0.6634	555	3	lasso	0.19	2.2e-05	0.7346	0.463
NA	/share/home/shxtc1/TWAS_FUSION/WEIGHTS//GTEx.Brain_Putamen_basal_ganglia/GTEx.Brain_Putamen_basal_ganglia.ENSG00000026103.15.FAS.wgt.RDat	FAS	10	90750414	90775542	0.424	rs7091822	-2.54	rs1926196	0.3513	5.58	0.6634	563	1	top1	0.35	3.3e-09	0.6634	0.507
NA	/share/home/shxtc1/TWAS_FUSION/WEIGHTS//GTEx.Brain_Putamen_basal_ganglia/GTEx.Brain_Putamen_basal_ganglia.ENSG00000224597.5.PTCHD3P1.wgt.RDat	PTCHD3P1	10	29698331	29776674	0.346	rs1247419	-2.62	rs10082484	0.1741	4.47	0.5941	761	1	top1	0.17	6.3e-05	0.5941	0.552
NA	/share/home/shxtc1/TWAS_FUSION/WEIGHTS//GTEx.Brain_Putamen_basal_ganglia/GTEx.Brain_Putamen_basal_ganglia.ENSG00000188690.8.UROS.wgt.RDat	UROS	10	127477146	127511817	0.438	rs2366052	-2.68	rs10901431	0.3566	-5.82	-0.5740	582	1	top1	0.36	2.4e-09	0.5740	0.566
NA	/share/home/shxtc1/TWAS_FUSION/WEIGHTS//GTEx.Brain_Putamen_basal_ganglia/GTEx.Brain_Putamen_basal_ganglia.ENSG00000204164.6.BMS1P5.wgt.RDat	BMS1P5	10	48901102	48950972	0.273	rs6588762	2.51	rs11204266	0.1991	-4.51	0.5165	180	1	top1	0.2	1.8e-05	-0.5165	0.605
NA	/share/home/shxtc1/TWAS_FUSION/WEIGHTS//GTEx.Brain_Putamen_basal_ganglia/GTEx.Brain_Putamen_basal_ganglia.ENSG00000232229.1.LINC00865.wgt.RDat	LINC00865	10	91589267	91600618	0.46	rs1547843	-2.15	rs1125326	0.5341	6.64	-0.3589	488	11	enet	0.55	1.9e-15	-0.3918	0.695
NA	/share/home/shxtc1/TWAS_FUSION/WEIGHTS//GTEx.Brain_Putamen_basal_ganglia/GTEx.Brain_Putamen_basal_ganglia.ENSG00000272734.1.ADIRF-AS1.wgt.RDat	ADIRF-AS1	10	88725102	88727306	0.219	rs35612501	-2.18	rs7916248	-0.0103	-3.39	0.2566	241	6	lasso	-0.0052	0.45	-0.3633	0.716
NA	/share/home/shxtc1/TWAS_FUSION/WEIGHTS//GTEx.Brain_Putamen_basal_ganglia/GTEx.Brain_Putamen_basal_ganglia.ENSG00000270670.1.RP11-248C1.3.wgt.RDat	RP11-248C1.3	10	91597369	91599091	0.35	rs1547843	-2.15	rs1125326	0.4052	5.88	-0.3589	483	1	top1	0.41	1e-10	-0.3589	0.720
NA	/share/home/shxtc1/TWAS_FUSION/WEIGHTS//GTEx.Brain_Putamen_basal_ganglia/GTEx.Brain_Putamen_basal_ganglia.ENSG00000183605.12.SFXN4.wgt.RDat	SFXN4	10	120900425	120925179	0.347	rs196340	2.93	rs7897258	0.2775	4.90	-0.3517	479	1	top1	0.28	2.6e-07	-0.3517	0.725
NA	/share/home/shxtc1/TWAS_FUSION/WEIGHTS//GTEx.Brain_Putamen_basal_ganglia/GTEx.Brain_Putamen_basal_ganglia.ENSG00000138346.10.DNA2.wgt.RDat	DNA2	10	70173821	70231879	0.343	rs7894163	-2.03	rs12219699	0.3089	-5.45	-0.1749	396	1	top1	0.31	4.3e-08	0.1749	0.861
NA	/share/home/shxtc1/TWAS_FUSION/WEIGHTS//GTEx.Brain_Putamen_basal_ganglia/GTEx.Brain_Putamen_basal_ganglia.ENSG00000185875.8.THNSL1.wgt.RDat	THNSL1	10	25305587	25315593	0.21	rs7080425	-3.27	rs10828777	-0.0110	-3.08	-0.1693	401	1	top1	-0.011	0.72	0.1693	0.866
NA	/share/home/shxtc1/TWAS_FUSION/WEIGHTS//GTEx.Brain_Putamen_basal_ganglia/GTEx.Brain_Putamen_basal_ganglia.ENSG00000241058.1.NSUN6.wgt.RDat	NSUN6	10	18834490	18905222	0.531	rs41383652	3.17	rs12772534	0.1074	-4.21	0.1742	606	37	enet	0.22	5.6e-06	-0.1550	0.877
NA	/share/home/shxtc1/TWAS_FUSION/WEIGHTS//GTEx.Brain_Putamen_basal_ganglia/GTEx.Brain_Putamen_basal_ganglia.ENSG00000271670.1.RP11-95I16.4.wgt.RDat	RP11-95I16.4	10	122638768	122640179	0.337	rs7910507	3.75	rs3758510	0.2444	-4.89	-0.1419	632	1	top1	0.24	1.6e-06	0.1419	0.887
NA	/share/home/shxtc1/TWAS_FUSION/WEIGHTS//GTEx.Brain_Putamen_basal_ganglia/GTEx.Brain_Putamen_basal_ganglia.ENSG00000204169.6.AGAP7.wgt.RDat	AGAP7	10	51464162	51486327	0.317	rs7350420	1.80	rs12264350	0.0571	4.30	-0.0252	69	4	lasso	0.073	0.0084	0.0362	0.971
NA	/share/home/shxtc1/TWAS_FUSION/WEIGHTS//GTEx.Brain_Putamen_basal_ganglia/GTEx.Brain_Putamen_basal_ganglia.ENSG00000120008.11.WDR11.wgt.RDat	WDR11	10	122610687	122669036	0.518	rs7910507	3.75	rs3758509	0.2023	-5.26	-0.1700	666	12	lasso	0.26	7.2e-07	-0.0215	0.983

### Sheet: Brain_Nucleus_accumbens_bas
PANEL	FILE	ID	CHR	P0	P1	HSQ	BEST.GWAS.ID	BEST.GWAS.Z	EQTL.ID	EQTL.R2	EQTL.Z	EQTL.GWAS.Z	NSNP	NWGT	MODEL	MODELCV.R2	MODELCV.PV	TWAS.Z	TWAS.P
NA	/share/home/shxtc1/TWAS_FUSION/WEIGHTS//GTEx.Brain_Nucleus_accumbens_basal_ganglia/GTEx.Brain_Nucleus_accumbens_basal_ganglia.ENSG00000224597.5.PTCHD3P1.wgt.RDat	PTCHD3P1	10	29698331	29776674	0.298	rs1247419	-2.62	rs11007607	0.19835	5.3	2.2787	761	3	lasso	0.28	4.8e-08	1.86905	0.0616
NA	/share/home/shxtc1/TWAS_FUSION/WEIGHTS//GTEx.Brain_Nucleus_accumbens_basal_ganglia/GTEx.Brain_Nucleus_accumbens_basal_ganglia.ENSG00000052749.9.RRP12.wgt.RDat	RRP12	10	99116115	99161127	0.316	rs1010931	-2.73	rs10882926	0.26446	5.03	1.516	495	1	top1	0.26	9.4e-08	1.51603	0.1295
NA	/share/home/shxtc1/TWAS_FUSION/WEIGHTS//GTEx.Brain_Nucleus_accumbens_basal_ganglia/GTEx.Brain_Nucleus_accumbens_basal_ganglia.ENSG00000175395.11.ZNF25.wgt.RDat	ZNF25	10	38238500	38265561	0.158	rs11011338	3.43	rs1212107	0.08702	3.83	-0.319	276	37	enet	0.13	0.00028	-1.45029	0.147
NA	/share/home/shxtc1/TWAS_FUSION/WEIGHTS//GTEx.Brain_Nucleus_accumbens_basal_ganglia/GTEx.Brain_Nucleus_accumbens_basal_ganglia.ENSG00000134453.11.RBM17.wgt.RDat	RBM17	10	6130950	6159420	0.369	rs1556003	3.32	rs12722486	0.07859	-4.05	1.3928	731	1	top1	0.079	0.0039	-1.3928	0.1637
NA	/share/home/shxtc1/TWAS_FUSION/WEIGHTS//GTEx.Brain_Nucleus_accumbens_basal_ganglia/GTEx.Brain_Nucleus_accumbens_basal_ganglia.ENSG00000171160.13.MORN4.wgt.RDat	MORN4	10	99374310	99393344	0.492	rs1010931	-2.73	rs10786360	0.34954	-5.71	1.3702	474	1	top1	0.35	3.3e-10	-1.3702	0.1706
NA	/share/home/shxtc1/TWAS_FUSION/WEIGHTS//GTEx.Brain_Nucleus_accumbens_basal_ganglia/GTEx.Brain_Nucleus_accumbens_basal_ganglia.ENSG00000174194.11.AGAP8.wgt.RDat	AGAP8	10	51224681	51371321	0.412	rs11101175	-2.19	rs10761581	0.24973	4.95	-1.2236	206	4	lasso	0.28	4.1e-08	-1.33817	0.1808
NA	/share/home/shxtc1/TWAS_FUSION/WEIGHTS//GTEx.Brain_Nucleus_accumbens_basal_ganglia/GTEx.Brain_Nucleus_accumbens_basal_ganglia.ENSG00000226864.1.RP11-500G22.2.wgt.RDat	RP11-500G22.2	10	123687827	123711480	0.729	rs3750842	-3.07	rs6585775	0.35768	-5.88	-1.2898	619	1	top1	0.36	1.9e-10	1.28977	0.1971
NA	/share/home/shxtc1/TWAS_FUSION/WEIGHTS//GTEx.Brain_Nucleus_accumbens_basal_ganglia/GTEx.Brain_Nucleus_accumbens_basal_ganglia.ENSG00000123243.10.ITIH5.wgt.RDat	ITIH5	10	7601232	7708961	0.594	rs3824658	2.72	rs7085470	0.07468	3.84	1.272	659	1	top1	0.075	0.0048	1.27196	0.2034
NA	/share/home/shxtc1/TWAS_FUSION/WEIGHTS//GTEx.Brain_Nucleus_accumbens_basal_ganglia/GTEx.Brain_Nucleus_accumbens_basal_ganglia.ENSG00000224934.2.RP11-441O15.3.wgt.RDat	RP11-441O15.3	10	101190948	101197874	0.211	rs6584294	-2.81	rs2756115	0.02935	4.04	-0.5966	425	26	enet	0.038	0.036	-1.25727	0.2087
NA	/share/home/shxtc1/TWAS_FUSION/WEIGHTS//GTEx.Brain_Nucleus_accumbens_basal_ganglia/GTEx.Brain_Nucleus_accumbens_basal_ganglia.ENSG00000169826.6.CSGALNACT2.wgt.RDat	CSGALNACT2	10	43633934	43680756	0.228	rs17447650	-2.58	rs2257767	0.22077	4.56	1.239	397	1	top1	0.22	1.4e-06	1.23903	0.2153
NA	/share/home/shxtc1/TWAS_FUSION/WEIGHTS//GTEx.Brain_Nucleus_accumbens_basal_ganglia/GTEx.Brain_Nucleus_accumbens_basal_ganglia.ENSG00000240291.1.RP11-499P20.2.wgt.RDat	RP11-499P20.2	10	18802044	18834580	0.371	rs41383652	3.17	rs10828851	0.00627	3.57	1.1664	597	1	top1	0.0063	0.21	1.16639	0.2435
NA	/share/home/shxtc1/TWAS_FUSION/WEIGHTS//GTEx.Brain_Nucleus_accumbens_basal_ganglia/GTEx.Brain_Nucleus_accumbens_basal_ganglia.ENSG00000165806.15.CASP7.wgt.RDat	CASP7	10	115438942	115490662	0.419	rs11196406	4.04	rs7912899	0.2072	4.66	1.6916	609	13	lasso	0.21	2.5e-06	0.98435	0.3249
NA	/share/home/shxtc1/TWAS_FUSION/WEIGHTS//GTEx.Brain_Nucleus_accumbens_basal_ganglia/GTEx.Brain_Nucleus_accumbens_basal_ganglia.ENSG00000155256.13.ZFYVE27.wgt.RDat	ZFYVE27	10	99496878	99520664	0.424	rs1010931	-2.73	rs4919144	0.04864	-4.3	0.0546	425	7	lasso	0.1	0.00099	-0.89766	0.3694
NA	/share/home/shxtc1/TWAS_FUSION/WEIGHTS//GTEx.Brain_Nucleus_accumbens_basal_ganglia/GTEx.Brain_Nucleus_accumbens_basal_ganglia.ENSG00000095485.12.CWF19L1.wgt.RDat	CWF19L1	10	101992055	102027437	0.383	rs2902364	-2.56	rs7075054	0.13197	-4.99	0.7769	395	30	enet	0.25	2.4e-07	-0.89644	0.37
NA	/share/home/shxtc1/TWAS_FUSION/WEIGHTS//GTEx.Brain_Nucleus_accumbens_basal_ganglia/GTEx.Brain_Nucleus_accumbens_basal_ganglia.ENSG00000214279.8.RP11-108K14.4.wgt.RDat	RP11-108K14.4	10	135267432	135337062	0.214	rs10857665	3.55	rs2297031	0.05279	-3.9	0.1011	299	3	lasso	0.063	0.0088	-0.89147	0.3727
NA	/share/home/shxtc1/TWAS_FUSION/WEIGHTS//GTEx.Brain_Nucleus_accumbens_basal_ganglia/GTEx.Brain_Nucleus_accumbens_basal_ganglia.ENSG00000133661.11.SFTPD.wgt.RDat	SFTPD	10	81697496	81742370	0.297	rs1650187	2.46	rs927453	0.30109	-5.35	-0.855	314	1	top1	0.3	8.9e-09	0.85502	0.3925
NA	/share/home/shxtc1/TWAS_FUSION/WEIGHTS//GTEx.Brain_Nucleus_accumbens_basal_ganglia/GTEx.Brain_Nucleus_accumbens_basal_ganglia.ENSG00000230224.1.PHBP9.wgt.RDat	PHBP9	10	102008028	102008852	0.463	rs2902364	-2.56	rs11190423	0.01188	3.96	0.8417	379	1	top1	0.012	0.15	0.84166	0.4
NA	/share/home/shxtc1/TWAS_FUSION/WEIGHTS//GTEx.Brain_Nucleus_accumbens_basal_ganglia/GTEx.Brain_Nucleus_accumbens_basal_ganglia.ENSG00000155254.8.MARVELD1.wgt.RDat	MARVELD1	10	99472930	99477907	0.397	rs1010931	-2.73	rs4919129	0.01184	-3.55	0.8201	429	1	top1	0.012	0.15	-0.82008	0.4122
NA	/share/home/shxtc1/TWAS_FUSION/WEIGHTS//GTEx.Brain_Nucleus_accumbens_basal_ganglia/GTEx.Brain_Nucleus_accumbens_basal_ganglia.ENSG00000165406.11.MARCH8.wgt.RDat	MARCH8	10	45950035	46090354	0.325	rs6593456	2.83	rs10900226	0.0157	3.82	-0.3759	279	4	lasso	0.017	0.11	-0.78505	0.4324
NA	/share/home/shxtc1/TWAS_FUSION/WEIGHTS//GTEx.Brain_Nucleus_accumbens_basal_ganglia/GTEx.Brain_Nucleus_accumbens_basal_ganglia.ENSG00000148690.10.FRA10AC1.wgt.RDat	FRA10AC1	10	95427640	95462329	0.414	rs10882380	-2.68	rs11187580	0.1198	4.32	-0.6759	538	1	top1	0.12	0.00043	-0.67592	0.4991
NA	/share/home/shxtc1/TWAS_FUSION/WEIGHTS//GTEx.Brain_Nucleus_accumbens_basal_ganglia/GTEx.Brain_Nucleus_accumbens_basal_ganglia.ENSG00000204164.6.BMS1P5.wgt.RDat	BMS1P5	10	48901102	48950972	0.275	rs6588762	2.51	rs11204277	0.10719	-4.07	0.4065	180	4	lasso	0.11	0.00075	-0.62909	0.5293
NA	/share/home/shxtc1/TWAS_FUSION/WEIGHTS//GTEx.Brain_Nucleus_accumbens_basal_ganglia/GTEx.Brain_Nucleus_accumbens_basal_ganglia.ENSG00000221767.1.MIR1307.wgt.RDat	MIR1307	10	105154010	105154158	0.515	rs17115986	-2.58	rs7911488	0.51363	6.88	0.6081	335	1	top1	0.51	5.7e-16	0.60814	0.5431
NA	/share/home/shxtc1/TWAS_FUSION/WEIGHTS//GTEx.Brain_Nucleus_accumbens_basal_ganglia/GTEx.Brain_Nucleus_accumbens_basal_ganglia.ENSG00000183605.12.SFXN4.wgt.RDat	SFXN4	10	120900425	120925179	0.469	rs196340	2.93	rs10749291	0.44587	6.5	-0.5879	479	1	top1	0.45	2.2e-13	-0.58785	0.5566
NA	/share/home/shxtc1/TWAS_FUSION/WEIGHTS//GTEx.Brain_Nucleus_accumbens_basal_ganglia/GTEx.Brain_Nucleus_accumbens_basal_ganglia.ENSG00000188690.8.UROS.wgt.RDat	UROS	10	127477146	127511817	0.35	rs2366052	-2.68	rs10901446	0.33745	-6.14	-0.5788	582	1	top1	0.34	7.7e-10	0.57882	0.5627
NA	/share/home/shxtc1/TWAS_FUSION/WEIGHTS//GTEx.Brain_Nucleus_accumbens_basal_ganglia/GTEx.Brain_Nucleus_accumbens_basal_ganglia.ENSG00000108187.11.PBLD.wgt.RDat	PBLD	10	70042417	70092806	0.204	rs3740049	-2.58	rs731063	0.12765	4.68	0.465	385	1	top1	0.13	0.00028	0.46498	0.6419
NA	/share/home/shxtc1/TWAS_FUSION/WEIGHTS//GTEx.Brain_Nucleus_accumbens_basal_ganglia/GTEx.Brain_Nucleus_accumbens_basal_ganglia.ENSG00000099290.11.FAM21A.wgt.RDat	FAM21A	10	51827648	51893269	0.575	rs11813798	2.69	rs2338050	0.40118	-6.16	-0.4555	300	1	top1	0.4	7.5e-12	0.45553	0.6487
NA	/share/home/shxtc1/TWAS_FUSION/WEIGHTS//GTEx.Brain_Nucleus_accumbens_basal_ganglia/GTEx.Brain_Nucleus_accumbens_basal_ganglia.ENSG00000232229.1.LINC00865.wgt.RDat	LINC00865	10	91589267	91600618	0.584	rs1547843	-2.15	rs1125326	0.48367	6.75	-0.3589	488	12	enet	0.5	2.6e-15	-0.42361	0.6718
NA	/share/home/shxtc1/TWAS_FUSION/WEIGHTS//GTEx.Brain_Nucleus_accumbens_basal_ganglia/GTEx.Brain_Nucleus_accumbens_basal_ganglia.ENSG00000227781.4.GLUD1P2.wgt.RDat	GLUD1P2	10	48952491	48971153	0.375	rs6588762	2.51	rs11204277	0.09319	-3.73	0.4065	147	1	top1	0.093	0.0018	-0.40651	0.6844
NA	/share/home/shxtc1/TWAS_FUSION/WEIGHTS//GTEx.Brain_Nucleus_accumbens_basal_ganglia/GTEx.Brain_Nucleus_accumbens_basal_ganglia.ENSG00000270670.1.RP11-248C1.3.wgt.RDat	RP11-248C1.3	10	91597369	91599091	0.466	rs1547843	-2.15	rs1125326	0.3266	6	-0.3589	483	1	top1	0.33	1.6e-09	-0.35887	0.7197
NA	/share/home/shxtc1/TWAS_FUSION/WEIGHTS//GTEx.Brain_Nucleus_accumbens_basal_ganglia/GTEx.Brain_Nucleus_accumbens_basal_ganglia.ENSG00000138207.8.RBP4.wgt.RDat	RBP4	10	95351444	95361501	0.295	rs10882380	-2.68	rs3781273	0.00342	-3.72	1.368	549	26	enet	0.032	0.047	-0.3569	0.7212
NA	/share/home/shxtc1/TWAS_FUSION/WEIGHTS//GTEx.Brain_Nucleus_accumbens_basal_ganglia/GTEx.Brain_Nucleus_accumbens_basal_ganglia.ENSG00000196693.10.ZNF33B.wgt.RDat	ZNF33B	10	43084555	43133992	0.244	rs2506030	-1.97	rs12256867	0.18383	-4.28	-0.3393	308	1	top1	0.18	1.2e-05	0.33934	0.7344
NA	/share/home/shxtc1/TWAS_FUSION/WEIGHTS//GTEx.Brain_Nucleus_accumbens_basal_ganglia/GTEx.Brain_Nucleus_accumbens_basal_ganglia.ENSG00000241058.1.NSUN6.wgt.RDat	NSUN6	10	18834490	18905222	0.253	rs41383652	3.17	rs4636555	0.13883	-4.41	0.3411	606	6	lasso	0.16	4e-05	0.32056	0.7485
NA	/share/home/shxtc1/TWAS_FUSION/WEIGHTS//GTEx.Brain_Nucleus_accumbens_basal_ganglia/GTEx.Brain_Nucleus_accumbens_basal_ganglia.ENSG00000204169.6.AGAP7.wgt.RDat	AGAP7	10	51464162	51486327	0.646	rs7350420	1.8	rs10821609	0.36561	5.84	0.4328	69	7	lasso	0.4	9.1e-12	0.29166	0.7705
NA	/share/home/shxtc1/TWAS_FUSION/WEIGHTS//GTEx.Brain_Nucleus_accumbens_basal_ganglia/GTEx.Brain_Nucleus_accumbens_basal_ganglia.ENSG00000026103.15.FAS.wgt.RDat	FAS	10	90750414	90775542	0.375	rs7091822	-2.54	rs3740286	0.20005	-5.12	-0.916	563	36	enet	0.24	3.4e-07	0.23746	0.8123
NA	/share/home/shxtc1/TWAS_FUSION/WEIGHTS//GTEx.Brain_Nucleus_accumbens_basal_ganglia/GTEx.Brain_Nucleus_accumbens_basal_ganglia.ENSG00000187134.8.AKR1C1.wgt.RDat	AKR1C1	10	4934796	5025475	0.35	rs9423375	2.61	rs7358080	0.26912	5.27	-0.4898	690	8	lasso	0.29	1.4e-08	-0.21056	0.8332
NA	/share/home/shxtc1/TWAS_FUSION/WEIGHTS//GTEx.Brain_Nucleus_accumbens_basal_ganglia/GTEx.Brain_Nucleus_accumbens_basal_ganglia.ENSG00000271670.1.RP11-95I16.4.wgt.RDat	RP11-95I16.4	10	122638768	122640179	0.532	rs7910507	3.75	rs10886788	0.28754	-5.56	-0.186	632	1	top1	0.29	2.2e-08	0.18602	0.8524
NA	/share/home/shxtc1/TWAS_FUSION/WEIGHTS//GTEx.Brain_Nucleus_accumbens_basal_ganglia/GTEx.Brain_Nucleus_accumbens_basal_ganglia.ENSG00000122882.6.ECD.wgt.RDat	ECD	10	74889913	74928813	0.134	rs16930108	-2.56	rs7080436	0.13648	-4.23	-0.1473	227	1	top1	0.14	0.00017	0.14725	0.8829
NA	/share/home/shxtc1/TWAS_FUSION/WEIGHTS//GTEx.Brain_Nucleus_accumbens_basal_ganglia/GTEx.Brain_Nucleus_accumbens_basal_ganglia.ENSG00000254635.1.WAC-AS1.wgt.RDat	WAC-AS1	10	28811581	28821672	0.379	rs10508731	2.69	rs2993985	0.07387	4.12	-1.1502	578	11	enet	0.077	0.0043	-0.13597	0.8918
NA	/share/home/shxtc1/TWAS_FUSION/WEIGHTS//GTEx.Brain_Nucleus_accumbens_basal_ganglia/GTEx.Brain_Nucleus_accumbens_basal_ganglia.ENSG00000188234.9.AGAP4.wgt.RDat	AGAP4	10	46321042	46349323	0.25	rs3780900	-1.39	rs7081687	0.04325	3.99	-0.1865	123	14	enet	0.1	0.0011	0.1289	0.8974
NA	/share/home/shxtc1/TWAS_FUSION/WEIGHTS//GTEx.Brain_Nucleus_accumbens_basal_ganglia/GTEx.Brain_Nucleus_accumbens_basal_ganglia.ENSG00000203886.4.CYP17A1-AS1.wgt.RDat	CYP17A1-AS1	10	104592478	104594273	0.389	rs11191279	1.78	rs284858	0.22428	4.66	-0.1118	337	1	top1	0.22	1.1e-06	-0.11181	0.911
NA	/share/home/shxtc1/TWAS_FUSION/WEIGHTS//GTEx.Brain_Nucleus_accumbens_basal_ganglia/GTEx.Brain_Nucleus_accumbens_basal_ganglia.ENSG00000170430.9.MGMT.wgt.RDat	MGMT	10	131265448	131566271	0.315	rs1888874	-2.92	rs11016847	0.28952	-5.23	-0.0389	749	1	top1	0.29	1.9e-08	0.03894	0.9689
NA	/share/home/shxtc1/TWAS_FUSION/WEIGHTS//GTEx.Brain_Nucleus_accumbens_basal_ganglia/GTEx.Brain_Nucleus_accumbens_basal_ganglia.ENSG00000120008.11.WDR11.wgt.RDat	WDR11	10	122610687	122669036	0.337	rs7910507	3.75	rs11199598	0.29042	-5.62	0.0519	666	3	lasso	0.3	1.1e-08	0.00618	0.9951

### Sheet: Brain_Hypothalamus pos dat
PANEL	FILE	ID	CHR	P0	P1	HSQ	BEST.GWAS.ID	BEST.GWAS.Z	EQTL.ID	EQTL.R2	EQTL.Z	EQTL.GWAS.Z	NSNP	NWGT	MODEL	MODELCV.R2	MODELCV.PV	TWAS.Z	TWAS.P
NA	/share/home/shxtc1/TWAS_FUSION/WEIGHTS//GTEx.Brain_Hypothalamus/GTEx.Brain_Hypothalamus.ENSG00000099251.10.HSD17B7P2.wgt.RDat	HSD17B7P2	10	38645305	38667433	0.871	NA	NA	NA	NA	NA	NA	142	0	top1	0.0041	0.25	NA	NA
NA	/share/home/shxtc1/TWAS_FUSION/WEIGHTS//GTEx.Brain_Hypothalamus/GTEx.Brain_Hypothalamus.ENSG00000095485.12.CWF19L1.wgt.RDat	CWF19L1	10	101992055	102027437	0.381	rs2902364	-2.56	rs10883447	0.2772	4.88	-1.5317	395	1	top1	0.28	3.2e-07	-1.5317	0.126
NA	/share/home/shxtc1/TWAS_FUSION/WEIGHTS//GTEx.Brain_Hypothalamus/GTEx.Brain_Hypothalamus.ENSG00000174194.11.AGAP8.wgt.RDat	AGAP8	10	51224681	51371321	0.567	rs11101175	-2.19	rs7922121	0.2374	4.47	-1.1546	206	5	lasso	0.29	1.9e-07	-1.3078	0.191
NA	/share/home/shxtc1/TWAS_FUSION/WEIGHTS//GTEx.Brain_Hypothalamus/GTEx.Brain_Hypothalamus.ENSG00000165806.15.CASP7.wgt.RDat	CASP7	10	115438942	115490662	0.374	rs11196406	4.04	rs7912899	0.0583	4.08	1.6916	609	28	enet	0.077	0.0073	1.1452	0.252
NA	/share/home/shxtc1/TWAS_FUSION/WEIGHTS//GTEx.Brain_Hypothalamus/GTEx.Brain_Hypothalamus.ENSG00000273038.1.RP11-479G22.8.wgt.RDat	RP11-479G22.8	10	33176189	33178239	0.199	rs2370771	-2.75	rs1775115	0.1227	4.80	0.5885	434	11	lasso	0.16	0.00012	1.1177	0.264
NA	/share/home/shxtc1/TWAS_FUSION/WEIGHTS//GTEx.Brain_Hypothalamus/GTEx.Brain_Hypothalamus.ENSG00000169826.6.CSGALNACT2.wgt.RDat	CSGALNACT2	10	43633934	43680756	0.244	rs17447650	-2.58	rs715106	0.2863	4.95	1.1010	397	1	top1	0.29	1.9e-07	1.1010	0.271
NA	/share/home/shxtc1/TWAS_FUSION/WEIGHTS//GTEx.Brain_Hypothalamus/GTEx.Brain_Hypothalamus.ENSG00000188385.7.JAKMIP3.wgt.RDat	JAKMIP3	10	133918175	133998313	0.308	rs4291594	-3.42	rs2818387	0.2358	4.86	-1.0081	481	4	lasso	0.24	1.8e-06	-1.0477	0.295
NA	/share/home/shxtc1/TWAS_FUSION/WEIGHTS//GTEx.Brain_Hypothalamus/GTEx.Brain_Hypothalamus.ENSG00000170430.9.MGMT.wgt.RDat	MGMT	10	131265448	131566271	0.46	rs1888874	-2.92	rs11016853	0.0842	-4.49	-1.0035	749	1	top1	0.084	0.0052	1.0035	0.316
NA	/share/home/shxtc1/TWAS_FUSION/WEIGHTS//GTEx.Brain_Hypothalamus/GTEx.Brain_Hypothalamus.ENSG00000230091.2.TMEM254-AS1.wgt.RDat	TMEM254-AS1	10	81806616	81838668	0.361	rs1650187	2.46	rs3824727	0.0652	4.16	1.0997	330	8	lasso	0.24	2.5e-06	0.9700	0.332
NA	/share/home/shxtc1/TWAS_FUSION/WEIGHTS//GTEx.Brain_Hypothalamus/GTEx.Brain_Hypothalamus.ENSG00000188690.8.UROS.wgt.RDat	UROS	10	127477146	127511817	0.47	rs2366052	-2.68	rs10901446	0.2758	-5.04	-0.5788	582	5	lasso	0.28	2.5e-07	0.6737	0.500
NA	/share/home/shxtc1/TWAS_FUSION/WEIGHTS//GTEx.Brain_Hypothalamus/GTEx.Brain_Hypothalamus.ENSG00000148690.10.FRA10AC1.wgt.RDat	FRA10AC1	10	95427640	95462329	0.39	rs10882380	-2.68	rs11187596	-0.0014	4.36	-0.7405	538	15	enet	0.14	0.00033	-0.6343	0.526
NA	/share/home/shxtc1/TWAS_FUSION/WEIGHTS//GTEx.Brain_Hypothalamus/GTEx.Brain_Hypothalamus.ENSG00000204147.5.ASAH2B.wgt.RDat	ASAH2B	10	52499078	52516948	0.332	rs10996282	3.12	rs2820762	0.2234	4.61	0.5866	473	1	top1	0.22	5.7e-06	0.5866	0.557
NA	/share/home/shxtc1/TWAS_FUSION/WEIGHTS//GTEx.Brain_Hypothalamus/GTEx.Brain_Hypothalamus.ENSG00000173145.7.NOC3L.wgt.RDat	NOC3L	10	96075004	96122716	0.213	rs10882380	-2.68	rs17439123	0.1836	4.26	-0.5835	339	1	top1	0.18	4.4e-05	-0.5835	0.560
NA	/share/home/shxtc1/TWAS_FUSION/WEIGHTS//GTEx.Brain_Hypothalamus/GTEx.Brain_Hypothalamus.ENSG00000221767.1.MIR1307.wgt.RDat	MIR1307	10	105154010	105154158	0.418	rs17115986	-2.58	rs11191642	0.4792	6.32	0.5786	335	1	top1	0.48	6.9e-13	0.5786	0.563
NA	/share/home/shxtc1/TWAS_FUSION/WEIGHTS//GTEx.Brain_Hypothalamus/GTEx.Brain_Hypothalamus.ENSG00000119943.6.PYROXD2.wgt.RDat	PYROXD2	10	100143322	100174941	0.326	rs7075856	-2.92	rs7075655	0.2817	4.90	0.5614	499	1	top1	0.28	2.5e-07	0.5614	0.575
NA	/share/home/shxtc1/TWAS_FUSION/WEIGHTS//GTEx.Brain_Hypothalamus/GTEx.Brain_Hypothalamus.ENSG00000203886.4.CYP17A1-AS1.wgt.RDat	CYP17A1-AS1	10	104592478	104594273	0.336	rs11191279	1.78	rs10786706	0.0983	4.02	-0.5186	337	1	top1	0.098	0.0027	-0.5186	0.604
NA	/share/home/shxtc1/TWAS_FUSION/WEIGHTS//GTEx.Brain_Hypothalamus/GTEx.Brain_Hypothalamus.ENSG00000122912.10.SLC25A16.wgt.RDat	SLC25A16	10	70237756	70287231	0.198	rs1539163	2.16	rs12217591	0.1858	4.36	0.5026	398	1	top1	0.19	3.9e-05	0.5026	0.615
NA	/share/home/shxtc1/TWAS_FUSION/WEIGHTS//GTEx.Brain_Hypothalamus/GTEx.Brain_Hypothalamus.ENSG00000099290.11.FAM21A.wgt.RDat	FAM21A	10	51827648	51893269	0.63	rs11813798	2.69	rs2338050	0.4434	-5.99	-0.4555	300	1	top1	0.44	9.6e-12	0.4555	0.649
NA	/share/home/shxtc1/TWAS_FUSION/WEIGHTS//GTEx.Brain_Hypothalamus/GTEx.Brain_Hypothalamus.ENSG00000232229.1.LINC00865.wgt.RDat	LINC00865	10	91589267	91600618	0.485	rs1547843	-2.15	rs1125326	0.3118	5.35	-0.3589	488	1	top1	0.31	4.4e-08	-0.3589	0.720
NA	/share/home/shxtc1/TWAS_FUSION/WEIGHTS//GTEx.Brain_Hypothalamus/GTEx.Brain_Hypothalamus.ENSG00000270670.1.RP11-248C1.3.wgt.RDat	RP11-248C1.3	10	91597369	91599091	0.277	rs1547843	-2.15	rs1125326	0.0515	3.93	-0.3589	483	1	top1	0.052	0.024	-0.3589	0.720
NA	/share/home/shxtc1/TWAS_FUSION/WEIGHTS//GTEx.Brain_Hypothalamus/GTEx.Brain_Hypothalamus.ENSG00000204169.6.AGAP7.wgt.RDat	AGAP7	10	51464162	51486327	0.295	rs7350420	1.80	rs10740051	0.2113	4.42	-0.3377	69	1	top1	0.21	1.1e-05	-0.3377	0.736
NA	/share/home/shxtc1/TWAS_FUSION/WEIGHTS//GTEx.Brain_Hypothalamus/GTEx.Brain_Hypothalamus.ENSG00000138111.10.TMEM180.wgt.RDat	TMEM180	10	104221149	104236802	0.212	rs11191279	1.78	rs2274351	0.1981	4.44	0.2992	339	1	top1	0.2	2.1e-05	0.2992	0.765
NA	/share/home/shxtc1/TWAS_FUSION/WEIGHTS//GTEx.Brain_Hypothalamus/GTEx.Brain_Hypothalamus.ENSG00000231345.3.RP11-564C4.6.wgt.RDat	RP11-564C4.6	10	52415727	52420232	0.267	rs7918123	2.93	rs12358162	0.0957	-3.83	-0.2856	440	1	top1	0.096	0.003	0.2856	0.775
NA	/share/home/shxtc1/TWAS_FUSION/WEIGHTS//GTEx.Brain_Hypothalamus/GTEx.Brain_Hypothalamus.ENSG00000166321.9.NUDT13.wgt.RDat	NUDT13	10	74870217	74891586	0.116	rs16930108	-2.56	rs11000557	0.0262	-3.64	-0.3672	223	11	lasso	0.05	0.025	0.2205	0.826
NA	/share/home/shxtc1/TWAS_FUSION/WEIGHTS//GTEx.Brain_Hypothalamus/GTEx.Brain_Hypothalamus.ENSG00000120008.11.WDR11.wgt.RDat	WDR11	10	122610687	122669036	0.38	rs7910507	3.75	rs754869	0.3572	-5.69	-0.1935	666	1	top1	0.36	2.9e-09	0.1935	0.847
NA	/share/home/shxtc1/TWAS_FUSION/WEIGHTS//GTEx.Brain_Hypothalamus/GTEx.Brain_Hypothalamus.ENSG00000188234.9.AGAP4.wgt.RDat	AGAP4	10	46321042	46349323	0.288	rs3780900	-1.39	rs10793621	0.1509	-4.73	-0.2982	123	5	lasso	0.21	1.4e-05	0.1532	0.878
NA	/share/home/shxtc1/TWAS_FUSION/WEIGHTS//GTEx.Brain_Hypothalamus/GTEx.Brain_Hypothalamus.ENSG00000242600.2.MBL1P.wgt.RDat	MBL1P	10	81664654	81710092	0.286	rs1650187	2.46	rs728616	0.1336	4.63	-0.1055	324	5	lasso	0.17	7e-05	-0.0988	0.921
NA	/share/home/shxtc1/TWAS_FUSION/WEIGHTS//GTEx.Brain_Hypothalamus/GTEx.Brain_Hypothalamus.ENSG00000271670.1.RP11-95I16.4.wgt.RDat	RP11-95I16.4	10	122638768	122640179	0.406	rs7910507	3.75	rs2289336	0.3423	-5.49	-0.0926	632	1	top1	0.34	7.2e-09	0.0926	0.926
NA	/share/home/shxtc1/TWAS_FUSION/WEIGHTS//GTEx.Brain_Hypothalamus/GTEx.Brain_Hypothalamus.ENSG00000120539.10.MASTL.wgt.RDat	MASTL	10	27447478	27475853	0.37	rs4598563	-2.96	rs7091128	0.1528	-3.93	0.6667	465	43	enet	0.16	0.00012	-0.0466	0.963
NA	/share/home/shxtc1/TWAS_FUSION/WEIGHTS//GTEx.Brain_Hypothalamus/GTEx.Brain_Hypothalamus.ENSG00000197321.10.SVIL.wgt.RDat	SVIL	10	29746267	30025710	0.414	rs1247419	-2.62	rs11007823	-0.0110	-3.39	-0.7872	859	34	enet	-0.0098	0.63	0.0400	0.968
NA	/share/home/shxtc1/TWAS_FUSION/WEIGHTS//GTEx.Brain_Hypothalamus/GTEx.Brain_Hypothalamus.ENSG00000196072.7.BLOC1S2.wgt.RDat	BLOC1S2	10	102033713	102046469	0.461	rs2902364	-2.56	rs7073610	-0.0035	-3.79	-0.2155	399	11	lasso	0.04	0.041	-0.0156	0.988

### Sheet: Brain_Hippocampus pos dat
PANEL	FILE	ID	CHR	P0	P1	HSQ	BEST.GWAS.ID	BEST.GWAS.Z	EQTL.ID	EQTL.R2	EQTL.Z	EQTL.GWAS.Z	NSNP	NWGT	MODEL	MODELCV.R2	MODELCV.PV	TWAS.Z	TWAS.P
NA	/share/home/shxtc1/TWAS_FUSION/WEIGHTS//GTEx.Brain_Hippocampus/GTEx.Brain_Hippocampus.ENSG00000254635.1.WAC-AS1.wgt.RDat	WAC-AS1	10	28811581	28821672	0.287	rs10508731	2.69	rs663378	0.00505	3.45	-1.8	578	1	top1	0.005	0.24	-1.8	0.0718
NA	/share/home/shxtc1/TWAS_FUSION/WEIGHTS//GTEx.Brain_Hippocampus/GTEx.Brain_Hippocampus.ENSG00000165996.9.PTPLA.wgt.RDat	PTPLA	10	17631958	17659376	0.258	rs12261966	-2.56	rs7094705	-0.01271	-3.54	1.041	380	33	enet	-0.011	0.69	-1.79	0.0735
NA	/share/home/shxtc1/TWAS_FUSION/WEIGHTS//GTEx.Brain_Hippocampus/GTEx.Brain_Hippocampus.ENSG00000237399.3.PITRM1-AS1.wgt.RDat	PITRM1-AS1	10	3183824	3210164	0.328	rs2306305	2.81	rs9423479	0.0032	3.68	1.593	729	6	lasso	0.03	0.068	1.595	0.1108
NA	/share/home/shxtc1/TWAS_FUSION/WEIGHTS//GTEx.Brain_Hippocampus/GTEx.Brain_Hippocampus.ENSG00000171160.13.MORN4.wgt.RDat	MORN4	10	99374310	99393344	0.436	rs1010931	-2.73	rs10786360	0.17309	-4.54	1.37	474	1	top1	0.17	7.3e-05	-1.37	0.1706
NA	/share/home/shxtc1/TWAS_FUSION/WEIGHTS//GTEx.Brain_Hippocampus/GTEx.Brain_Hippocampus.ENSG00000026103.15.FAS.wgt.RDat	FAS	10	90750414	90775542	0.717	rs7091822	-2.54	rs1926196	0.2945	4.91	0.663	563	45	enet	0.34	1e-08	1.337	0.1812
NA	/share/home/shxtc1/TWAS_FUSION/WEIGHTS//GTEx.Brain_Hippocampus/GTEx.Brain_Hippocampus.ENSG00000099251.10.HSD17B7P2.wgt.RDat	HSD17B7P2	10	38645305	38667433	0.178	rs11011416	3.17	rs2754428	0.13145	3.81	-1.266	142	1	top1	0.13	0.00056	-1.266	0.2055
NA	/share/home/shxtc1/TWAS_FUSION/WEIGHTS//GTEx.Brain_Hippocampus/GTEx.Brain_Hippocampus.ENSG00000169826.6.CSGALNACT2.wgt.RDat	CSGALNACT2	10	43633934	43680756	0.337	rs17447650	-2.58	rs2257767	0.26244	5.56	1.239	397	1	top1	0.26	7.1e-07	1.239	0.2153
NA	/share/home/shxtc1/TWAS_FUSION/WEIGHTS//GTEx.Brain_Hippocampus/GTEx.Brain_Hippocampus.ENSG00000273038.1.RP11-479G22.8.wgt.RDat	RP11-479G22.8	10	33176189	33178239	0.147	rs2370771	-2.75	rs11009132	0.1432	-3.91	-1.056	434	5	lasso	0.18	5.3e-05	1.215	0.2244
NA	/share/home/shxtc1/TWAS_FUSION/WEIGHTS//GTEx.Brain_Hippocampus/GTEx.Brain_Hippocampus.ENSG00000214413.3.BBIP1.wgt.RDat	BBIP1	10	112667438	112679032	0.37	rs11195442	2.98	rs2104599	0.20134	-4.19	-1.195	502	1	top1	0.2	1.8e-05	1.195	0.2321
NA	/share/home/shxtc1/TWAS_FUSION/WEIGHTS//GTEx.Brain_Hippocampus/GTEx.Brain_Hippocampus.ENSG00000273108.1.RP11-416N2.4.wgt.RDat	RP11-416N2.4	10	105368376	105369807	0.314	rs17115986	-2.58	rs7911638	-0.00133	-3.23	-1.091	353	28	enet	0.13	0.00072	1.19	0.2341
NA	/share/home/shxtc1/TWAS_FUSION/WEIGHTS//GTEx.Brain_Hippocampus/GTEx.Brain_Hippocampus.ENSG00000107959.11.PITRM1.wgt.RDat	PITRM1	10	3179920	3215003	0.355	rs2306305	2.81	rs6901	0.05086	-4.13	-1.228	734	15	enet	0.097	0.0028	1.164	0.2443
NA	/share/home/shxtc1/TWAS_FUSION/WEIGHTS//GTEx.Brain_Hippocampus/GTEx.Brain_Hippocampus.ENSG00000133661.11.SFTPD.wgt.RDat	SFTPD	10	81697496	81742370	0.337	rs1650187	2.46	rs11201038	0.16458	-4.81	-0.959	314	4	lasso	0.18	5.7e-05	0.992	0.3213
NA	/share/home/shxtc1/TWAS_FUSION/WEIGHTS//GTEx.Brain_Hippocampus/GTEx.Brain_Hippocampus.ENSG00000224597.5.PTCHD3P1.wgt.RDat	PTCHD3P1	10	29698331	29776674	0.351	rs1247419	-2.62	rs1057952	0.11862	4.72	0.618	761	5	lasso	0.14	0.00045	0.808	0.419
NA	/share/home/shxtc1/TWAS_FUSION/WEIGHTS//GTEx.Brain_Hippocampus/GTEx.Brain_Hippocampus.ENSG00000108187.11.PBLD.wgt.RDat	PBLD	10	70042417	70092806	0.19	rs3740049	-2.58	rs731063	0.01368	3.75	0.465	385	21	enet	0.069	0.011	-0.731	0.4648
NA	/share/home/shxtc1/TWAS_FUSION/WEIGHTS//GTEx.Brain_Hippocampus/GTEx.Brain_Hippocampus.ENSG00000221767.1.MIR1307.wgt.RDat	MIR1307	10	105154010	105154158	0.391	rs17115986	-2.58	rs7911488	0.47356	6.24	0.608	335	1	top1	0.47	1.1e-12	0.608	0.5431
NA	/share/home/shxtc1/TWAS_FUSION/WEIGHTS//GTEx.Brain_Hippocampus/GTEx.Brain_Hippocampus.ENSG00000188690.8.UROS.wgt.RDat	UROS	10	127477146	127511817	0.729	rs2366052	-2.68	rs11244664	0.35169	-5.53	-0.571	582	1	top1	0.35	4.1e-09	0.571	0.5682
NA	/share/home/shxtc1/TWAS_FUSION/WEIGHTS//GTEx.Brain_Hippocampus/GTEx.Brain_Hippocampus.ENSG00000271670.1.RP11-95I16.4.wgt.RDat	RP11-95I16.4	10	122638768	122640179	0.37	rs7910507	3.75	rs11199604	0.34047	-5.37	-0.188	632	17	lasso	0.34	6.3e-09	0.556	0.578
NA	/share/home/shxtc1/TWAS_FUSION/WEIGHTS//GTEx.Brain_Hippocampus/GTEx.Brain_Hippocampus.ENSG00000119943.6.PYROXD2.wgt.RDat	PYROXD2	10	100143322	100174941	0.568	rs7075856	-2.92	rs942805	0.42993	5.94	0.484	499	1	top1	0.43	2.5e-11	0.484	0.6287
NA	/share/home/shxtc1/TWAS_FUSION/WEIGHTS//GTEx.Brain_Hippocampus/GTEx.Brain_Hippocampus.ENSG00000183605.12.SFXN4.wgt.RDat	SFXN4	10	120900425	120925179	0.309	rs196340	2.93	rs3740558	0.19107	4.55	-0.462	479	1	top1	0.19	3e-05	-0.462	0.6441
NA	/share/home/shxtc1/TWAS_FUSION/WEIGHTS//GTEx.Brain_Hippocampus/GTEx.Brain_Hippocampus.ENSG00000136738.10.STAM.wgt.RDat	STAM	10	17686124	17757913	0.367	rs17140898	-1.91	rs1053926	-0.00132	-3.26	0.428	372	1	top1	-0.0013	0.35	-0.428	0.669
NA	/share/home/shxtc1/TWAS_FUSION/WEIGHTS//GTEx.Brain_Hippocampus/GTEx.Brain_Hippocampus.ENSG00000151632.12.AKR1C2.wgt.RDat	AKR1C2	10	5029967	5060223	0.349	rs9423375	2.61	rs11252774	0.1256	4.61	-0.719	648	9	lasso	0.16	0.00013	-0.409	0.6826
NA	/share/home/shxtc1/TWAS_FUSION/WEIGHTS//GTEx.Brain_Hippocampus/GTEx.Brain_Hippocampus.ENSG00000232229.1.LINC00865.wgt.RDat	LINC00865	10	91589267	91600618	0.405	rs1547843	-2.15	rs1125326	0.30882	5.03	-0.359	488	1	top1	0.31	5.3e-08	-0.359	0.7197
NA	/share/home/shxtc1/TWAS_FUSION/WEIGHTS//GTEx.Brain_Hippocampus/GTEx.Brain_Hippocampus.ENSG00000270670.1.RP11-248C1.3.wgt.RDat	RP11-248C1.3	10	91597369	91599091	0.253	rs1547843	-2.15	rs1125326	0.13473	4.04	-0.359	483	1	top1	0.13	0.00048	-0.359	0.7197
NA	/share/home/shxtc1/TWAS_FUSION/WEIGHTS//GTEx.Brain_Hippocampus/GTEx.Brain_Hippocampus.ENSG00000204169.6.AGAP7.wgt.RDat	AGAP7	10	51464162	51486327	0.271	rs7350420	1.8	rs10740051	0.12019	4.38	-0.338	69	1	top1	0.12	0.00096	-0.338	0.7356
NA	/share/home/shxtc1/TWAS_FUSION/WEIGHTS//GTEx.Brain_Hippocampus/GTEx.Brain_Hippocampus.ENSG00000107902.9.LHPP.wgt.RDat	LHPP	10	126150403	126302710	0.353	rs4929802	-3.16	rs7076521	0.01184	-3.52	-0.496	576	7	lasso	0.084	0.0052	0.326	0.7441
NA	/share/home/shxtc1/TWAS_FUSION/WEIGHTS//GTEx.Brain_Hippocampus/GTEx.Brain_Hippocampus.ENSG00000148690.10.FRA10AC1.wgt.RDat	FRA10AC1	10	95427640	95462329	0.391	rs10882380	-2.68	rs11187580	0.17798	4.63	-0.676	538	6	lasso	0.19	3.8e-05	-0.218	0.8274
NA	/share/home/shxtc1/TWAS_FUSION/WEIGHTS//GTEx.Brain_Hippocampus/GTEx.Brain_Hippocampus.ENSG00000120008.11.WDR11.wgt.RDat	WDR11	10	122610687	122669036	0.348	rs7910507	3.75	rs11199604	0.14718	-3.87	-0.188	666	1	top1	0.15	0.00026	0.188	0.8512
NA	/share/home/shxtc1/TWAS_FUSION/WEIGHTS//GTEx.Brain_Hippocampus/GTEx.Brain_Hippocampus.ENSG00000166321.9.NUDT13.wgt.RDat	NUDT13	10	74870217	74891586	0.198	rs16930108	-2.56	rs12244049	0.14705	-4.02	-0.031	223	1	top1	0.15	0.00026	0.031	0.9753

### Sheet: Brain_Frontal_Cortex_BA9 po
PANEL	FILE	ID	CHR	P0	P1	HSQ	BEST.GWAS.ID	BEST.GWAS.Z	EQTL.ID	EQTL.R2	EQTL.Z	EQTL.GWAS.Z	NSNP	NWGT	MODEL	MODELCV.R2	MODELCV.PV	TWAS.Z	TWAS.P
NA	/share/home/shxtc1/TWAS_FUSION/WEIGHTS//GTEx.Brain_Frontal_Cortex_BA9/GTEx.Brain_Frontal_Cortex_BA9.ENSG00000227492.1.RP11-316M21.6.wgt.RDat	RP11-316M21.6	10	101989424	101993757	0.177	rs2902364	-2.56	rs7076511	-0.001958	3.6	-1.5491	378	1	top1	-0.002	0.37	-1.5491	0.121
NA	/share/home/shxtc1/TWAS_FUSION/WEIGHTS//GTEx.Brain_Frontal_Cortex_BA9/GTEx.Brain_Frontal_Cortex_BA9.ENSG00000224597.5.PTCHD3P1.wgt.RDat	PTCHD3P1	10	29698331	29776674	0.339	rs1247419	-2.62	rs11007607	0.114541	4.27	2.2787	761	9	enet	0.27	7.8e-08	1.5419	0.123
NA	/share/home/shxtc1/TWAS_FUSION/WEIGHTS//GTEx.Brain_Frontal_Cortex_BA9/GTEx.Brain_Frontal_Cortex_BA9.ENSG00000130649.5.CYP2E1.wgt.RDat	CYP2E1	10	135333910	135352626	0.249	rs10857665	3.55	rs10857747	-0.003593	-3.58	-1.2891	271	13	enet	0.018	0.1	1.5333	0.125
NA	/share/home/shxtc1/TWAS_FUSION/WEIGHTS//GTEx.Brain_Frontal_Cortex_BA9/GTEx.Brain_Frontal_Cortex_BA9.ENSG00000119977.16.TCTN3.wgt.RDat	TCTN3	10	97423158	97453900	0.231	rs11188322	-3.09	rs10509688	0.032718	-3.86	-2.3584	511	6	lasso	0.041	0.031	1.4907	0.136
NA	/share/home/shxtc1/TWAS_FUSION/WEIGHTS//GTEx.Brain_Frontal_Cortex_BA9/GTEx.Brain_Frontal_Cortex_BA9.ENSG00000230224.1.PHBP9.wgt.RDat	PHBP9	10	102008028	102008852	0.169	rs2902364	-2.56	rs10883447	-0.004238	4.06	-1.5317	379	24	enet	0.02	0.096	-1.3731	0.17
NA	/share/home/shxtc1/TWAS_FUSION/WEIGHTS//GTEx.Brain_Frontal_Cortex_BA9/GTEx.Brain_Frontal_Cortex_BA9.ENSG00000171160.13.MORN4.wgt.RDat	MORN4	10	99374310	99393344	0.363	rs1010931	-2.73	rs10786360	0.149197	-5.05	1.3702	474	19	enet	0.17	3.4e-05	-1.3637	0.173
NA	/share/home/shxtc1/TWAS_FUSION/WEIGHTS//GTEx.Brain_Frontal_Cortex_BA9/GTEx.Brain_Frontal_Cortex_BA9.ENSG00000174194.11.AGAP8.wgt.RDat	AGAP8	10	51224681	51371321	0.487	rs11101175	-2.19	rs7922121	0.259143	5.16	-1.1546	206	5	lasso	0.34	7.7e-10	-1.302	0.193
NA	/share/home/shxtc1/TWAS_FUSION/WEIGHTS//GTEx.Brain_Frontal_Cortex_BA9/GTEx.Brain_Frontal_Cortex_BA9.ENSG00000095485.12.CWF19L1.wgt.RDat	CWF19L1	10	101992055	102027437	0.351	rs2902364	-2.56	rs12784396	0.214896	5.2	-0.7604	395	4	lasso	0.29	2.8e-08	-1.2276	0.22
NA	/share/home/shxtc1/TWAS_FUSION/WEIGHTS//GTEx.Brain_Frontal_Cortex_BA9/GTEx.Brain_Frontal_Cortex_BA9.ENSG00000119969.10.HELLS.wgt.RDat	HELLS	10	96305547	96373662	0.159	rs10882527	2.93	rs11188040	0.087051	4.51	-0.0143	379	20	enet	0.15	0.0001	-1.1806	0.238
NA	/share/home/shxtc1/TWAS_FUSION/WEIGHTS//GTEx.Brain_Frontal_Cortex_BA9/GTEx.Brain_Frontal_Cortex_BA9.ENSG00000133661.11.SFTPD.wgt.RDat	SFTPD	10	81697496	81742370	0.353	rs1650187	2.46	rs11201011	0.128296	-4.87	-1.1779	314	9	lasso	0.19	1.2e-05	1.1412	0.254
NA	/share/home/shxtc1/TWAS_FUSION/WEIGHTS//GTEx.Brain_Frontal_Cortex_BA9/GTEx.Brain_Frontal_Cortex_BA9.ENSG00000065621.10.GSTO2.wgt.RDat	GSTO2	10	106028631	106064703	0.506	rs17115986	-2.58	rs11192001	0.295892	-5.79	-1.2377	439	8	lasso	0.33	1.2e-09	1.0731	0.283
NA	/share/home/shxtc1/TWAS_FUSION/WEIGHTS//GTEx.Brain_Frontal_Cortex_BA9/GTEx.Brain_Frontal_Cortex_BA9.ENSG00000196693.10.ZNF33B.wgt.RDat	ZNF33B	10	43084555	43133992	0.166	rs2506030	-1.97	rs590937	0.023388	-3.75	-1.0837	308	19	enet	0.061	0.011	1.0349	0.301
NA	/share/home/shxtc1/TWAS_FUSION/WEIGHTS//GTEx.Brain_Frontal_Cortex_BA9/GTEx.Brain_Frontal_Cortex_BA9.ENSG00000107959.11.PITRM1.wgt.RDat	PITRM1	10	3179920	3215003	0.724	rs2306305	2.81	rs3740612	0.377472	-6.5	-0.6566	734	15	lasso	0.42	3e-12	1.0202	0.308
NA	/share/home/shxtc1/TWAS_FUSION/WEIGHTS//GTEx.Brain_Frontal_Cortex_BA9/GTEx.Brain_Frontal_Cortex_BA9.ENSG00000237399.3.PITRM1-AS1.wgt.RDat	PITRM1-AS1	10	3183824	3210164	0.625	rs2306305	2.81	rs3740612	0.113082	-5.03	-0.6566	729	12	lasso	0.25	3.4e-07	1.0078	0.314
NA	/share/home/shxtc1/TWAS_FUSION/WEIGHTS//GTEx.Brain_Frontal_Cortex_BA9/GTEx.Brain_Frontal_Cortex_BA9.ENSG00000273038.1.RP11-479G22.8.wgt.RDat	RP11-479G22.8	10	33176189	33178239	0.176	rs2370771	-2.75	rs1541135	0.079338	-4.21	-0.9599	434	1	top1	0.079	0.004	0.9599	0.337
NA	/share/home/shxtc1/TWAS_FUSION/WEIGHTS//GTEx.Brain_Frontal_Cortex_BA9/GTEx.Brain_Frontal_Cortex_BA9.ENSG00000148572.10.NRBF2.wgt.RDat	NRBF2	10	64893050	64914783	0.25	rs1255496	-2.87	rs7073746	0.173132	-4.73	0.9514	386	1	top1	0.17	2.4e-05	-0.9514	0.341
NA	/share/home/shxtc1/TWAS_FUSION/WEIGHTS//GTEx.Brain_Frontal_Cortex_BA9/GTEx.Brain_Frontal_Cortex_BA9.ENSG00000077150.13.NFKB2.wgt.RDat	NFKB2	10	104153867	104162281	0.273	rs11191279	1.78	rs17711717	-0.002383	4.13	-1.1055	340	5	lasso	-0.0003	0.33	-0.845	0.398
NA	/share/home/shxtc1/TWAS_FUSION/WEIGHTS//GTEx.Brain_Frontal_Cortex_BA9/GTEx.Brain_Frontal_Cortex_BA9.ENSG00000108187.11.PBLD.wgt.RDat	PBLD	10	70042417	70092806	0.15	rs3740049	-2.58	rs731063	0.004377	4.42	0.465	385	3	lasso	0.011	0.16	0.7316	0.464
NA	/share/home/shxtc1/TWAS_FUSION/WEIGHTS//GTEx.Brain_Frontal_Cortex_BA9/GTEx.Brain_Frontal_Cortex_BA9.ENSG00000165806.15.CASP7.wgt.RDat	CASP7	10	115438942	115490662	0.403	rs11196406	4.04	rs3124739	0.023459	3.21	-0.4115	609	32	enet	0.028	0.062	-0.7091	0.478
NA	/share/home/shxtc1/TWAS_FUSION/WEIGHTS//GTEx.Brain_Frontal_Cortex_BA9/GTEx.Brain_Frontal_Cortex_BA9.ENSG00000148655.10.C10orf11.wgt.RDat	C10orf11	10	77360998	78319925	0.325	rs881631	-2.63	rs10824419	0.176581	-5	-0.4281	878	11	enet	0.19	9.3e-06	0.6494	0.516
NA	/share/home/shxtc1/TWAS_FUSION/WEIGHTS//GTEx.Brain_Frontal_Cortex_BA9/GTEx.Brain_Frontal_Cortex_BA9.ENSG00000221767.1.MIR1307.wgt.RDat	MIR1307	10	105154010	105154158	0.533	rs17115986	-2.58	rs11191642	0.527334	6.94	0.5786	335	7	lasso	0.53	1.7e-16	0.6397	0.522
NA	/share/home/shxtc1/TWAS_FUSION/WEIGHTS//GTEx.Brain_Frontal_Cortex_BA9/GTEx.Brain_Frontal_Cortex_BA9.ENSG00000198246.7.SLC29A3.wgt.RDat	SLC29A3	10	73079015	73123142	0.443	rs16928239	3.28	rs1485996	-0.011233	3.31	0.2278	695	45	enet	-0.0098	0.72	-0.6259	0.531
NA	/share/home/shxtc1/TWAS_FUSION/WEIGHTS//GTEx.Brain_Frontal_Cortex_BA9/GTEx.Brain_Frontal_Cortex_BA9.ENSG00000119986.6.AVPI1.wgt.RDat	AVPI1	10	99437181	99447080	0.309	rs1010931	-2.73	rs11189312	-0.005156	-3.57	-0.44	442	30	enet	0.058	0.012	0.6087	0.543
NA	/share/home/shxtc1/TWAS_FUSION/WEIGHTS//GTEx.Brain_Frontal_Cortex_BA9/GTEx.Brain_Frontal_Cortex_BA9.ENSG00000270670.1.RP11-248C1.3.wgt.RDat	RP11-248C1.3	10	91597369	91599091	0.453	rs1547843	-2.15	rs1125326	0.261425	5.61	-0.3589	483	38	enet	0.27	9.6e-08	0.6061	0.544
NA	/share/home/shxtc1/TWAS_FUSION/WEIGHTS//GTEx.Brain_Frontal_Cortex_BA9/GTEx.Brain_Frontal_Cortex_BA9.ENSG00000183605.12.SFXN4.wgt.RDat	SFXN4	10	120900425	120925179	0.405	rs196340	2.93	rs10749291	0.435543	6.48	-0.5879	479	1	top1	0.44	6.7e-13	-0.5879	0.557
NA	/share/home/shxtc1/TWAS_FUSION/WEIGHTS//GTEx.Brain_Frontal_Cortex_BA9/GTEx.Brain_Frontal_Cortex_BA9.ENSG00000188690.8.UROS.wgt.RDat	UROS	10	127477146	127511817	0.513	rs2366052	-2.68	rs10901446	0.385367	-6.26	-0.5788	582	1	top1	0.39	3.2e-11	0.5788	0.563
NA	/share/home/shxtc1/TWAS_FUSION/WEIGHTS//GTEx.Brain_Frontal_Cortex_BA9/GTEx.Brain_Frontal_Cortex_BA9.ENSG00000204169.6.AGAP7.wgt.RDat	AGAP7	10	51464162	51486327	0.436	rs7350420	1.8	rs12264350	0.094847	4.38	-0.0252	69	8	enet	0.22	1.5e-06	-0.4948	0.621
NA	/share/home/shxtc1/TWAS_FUSION/WEIGHTS//GTEx.Brain_Frontal_Cortex_BA9/GTEx.Brain_Frontal_Cortex_BA9.ENSG00000227781.4.GLUD1P2.wgt.RDat	GLUD1P2	10	48952491	48971153	0.333	rs6588762	2.51	rs11204267	0.036163	-3.31	0.8222	147	16	enet	0.059	0.012	-0.4554	0.649
NA	/share/home/shxtc1/TWAS_FUSION/WEIGHTS//GTEx.Brain_Frontal_Cortex_BA9/GTEx.Brain_Frontal_Cortex_BA9.ENSG00000241058.1.NSUN6.wgt.RDat	NSUN6	10	18834490	18905222	0.391	rs41383652	3.17	rs12772534	0.034505	-4.31	0.1742	606	9	lasso	0.089	0.0024	0.42	0.674
NA	/share/home/shxtc1/TWAS_FUSION/WEIGHTS//GTEx.Brain_Frontal_Cortex_BA9/GTEx.Brain_Frontal_Cortex_BA9.ENSG00000203780.6.FANK1.wgt.RDat	FANK1	10	127585108	127698161	0.283	rs2366052	-2.68	rs2138279	0.183518	4.41	-0.4013	637	1	top1	0.18	1.4e-05	-0.4013	0.688
NA	/share/home/shxtc1/TWAS_FUSION/WEIGHTS//GTEx.Brain_Frontal_Cortex_BA9/GTEx.Brain_Frontal_Cortex_BA9.ENSG00000133678.9.TMEM254.wgt.RDat	TMEM254	10	81838402	81852313	0.351	rs1650187	2.46	rs3904714	0.002711	3.54	-0.9449	348	30	enet	0.12	0.00044	-0.3947	0.693
NA	/share/home/shxtc1/TWAS_FUSION/WEIGHTS//GTEx.Brain_Frontal_Cortex_BA9/GTEx.Brain_Frontal_Cortex_BA9.ENSG00000271738.1.RP11-137H2.6.wgt.RDat	RP11-137H2.6	10	82194765	82196869	0.203	rs11201695	2.21	rs1870145	0.109511	4.39	0.3891	542	1	top1	0.11	0.00079	0.3891	0.697
NA	/share/home/shxtc1/TWAS_FUSION/WEIGHTS//GTEx.Brain_Frontal_Cortex_BA9/GTEx.Brain_Frontal_Cortex_BA9.ENSG00000232229.1.LINC00865.wgt.RDat	LINC00865	10	91589267	91600618	0.443	rs1547843	-2.15	rs3740040	0.348897	6.13	-0.3893	488	1	top1	0.35	4.3e-10	-0.3893	0.697
NA	/share/home/shxtc1/TWAS_FUSION/WEIGHTS//GTEx.Brain_Frontal_Cortex_BA9/GTEx.Brain_Frontal_Cortex_BA9.ENSG00000148824.14.MTG1.wgt.RDat	MTG1	10	135207598	135207836	0.297	rs10857665	3.55	rs2249421	0.072147	4.44	0.3688	323	1	top1	0.072	0.0058	0.3688	0.712
NA	/share/home/shxtc1/TWAS_FUSION/WEIGHTS//GTEx.Brain_Frontal_Cortex_BA9/GTEx.Brain_Frontal_Cortex_BA9.ENSG00000214279.8.RP11-108K14.4.wgt.RDat	RP11-108K14.4	10	135267432	135337062	0.414	rs10857665	3.55	rs2249421	0.157057	-4.69	0.3688	299	1	top1	0.16	6e-05	-0.3688	0.712
NA	/share/home/shxtc1/TWAS_FUSION/WEIGHTS//GTEx.Brain_Frontal_Cortex_BA9/GTEx.Brain_Frontal_Cortex_BA9.ENSG00000188234.9.AGAP4.wgt.RDat	AGAP4	10	46321042	46349323	0.269	rs3780900	-1.39	rs10793621	0.009075	-4.23	-0.2982	123	12	enet	0.084	0.0031	0.3597	0.719
NA	/share/home/shxtc1/TWAS_FUSION/WEIGHTS//GTEx.Brain_Frontal_Cortex_BA9/GTEx.Brain_Frontal_Cortex_BA9.ENSG00000203791.9.METTL10.wgt.RDat	METTL10	10	126436718	126451127	0.239	rs11591738	-2.61	rs10901808	0.000286	3.67	0.4138	558	3	lasso	0.02	0.093	0.3001	0.764
NA	/share/home/shxtc1/TWAS_FUSION/WEIGHTS//GTEx.Brain_Frontal_Cortex_BA9/GTEx.Brain_Frontal_Cortex_BA9.ENSG00000138185.12.ENTPD1.wgt.RDat	ENTPD1	10	97471536	97637023	0.185	rs11188322	-3.09	rs7894648	0.031386	-4.41	-0.6401	613	6	lasso	0.11	0.0009	0.2943	0.769
NA	/share/home/shxtc1/TWAS_FUSION/WEIGHTS//GTEx.Brain_Frontal_Cortex_BA9/GTEx.Brain_Frontal_Cortex_BA9.ENSG00000134463.10.ECHDC3.wgt.RDat	ECHDC3	10	11784365	11806069	0.366	rs10905985	2.43	rs3750695	0.001868	-3.6	0.198	459	28	enet	0.055	0.014	0.2847	0.776
NA	/share/home/shxtc1/TWAS_FUSION/WEIGHTS//GTEx.Brain_Frontal_Cortex_BA9/GTEx.Brain_Frontal_Cortex_BA9.ENSG00000148690.10.FRA10AC1.wgt.RDat	FRA10AC1	10	95427640	95462329	0.417	rs10882380	-2.68	rs11187580	0.333301	5.58	-0.6759	538	6	lasso	0.41	5.3e-12	-0.2586	0.796
NA	/share/home/shxtc1/TWAS_FUSION/WEIGHTS//GTEx.Brain_Frontal_Cortex_BA9/GTEx.Brain_Frontal_Cortex_BA9.ENSG00000165646.7.SLC18A2.wgt.RDat	SLC18A2	10	119000604	119038941	0.342	rs7088180	2.82	rs363223	0.270139	-5.19	0.2523	498	1	top1	0.27	7.8e-08	-0.2523	0.801
NA	/share/home/shxtc1/TWAS_FUSION/WEIGHTS//GTEx.Brain_Frontal_Cortex_BA9/GTEx.Brain_Frontal_Cortex_BA9.ENSG00000170430.9.MGMT.wgt.RDat	MGMT	10	131265448	131566271	0.29	rs1888874	-2.92	rs1762418	0.15215	4.67	-0.1334	749	5	lasso	0.15	6.8e-05	-0.2239	0.823
NA	/share/home/shxtc1/TWAS_FUSION/WEIGHTS//GTEx.Brain_Frontal_Cortex_BA9/GTEx.Brain_Frontal_Cortex_BA9.ENSG00000204164.6.BMS1P5.wgt.RDat	BMS1P5	10	48901102	48950972	0.352	rs6588762	2.51	rs11204267	0.151984	-4.18	0.8222	180	18	enet	0.17	3.8e-05	0.1738	0.862
NA	/share/home/shxtc1/TWAS_FUSION/WEIGHTS//GTEx.Brain_Frontal_Cortex_BA9/GTEx.Brain_Frontal_Cortex_BA9.ENSG00000120008.11.WDR11.wgt.RDat	WDR11	10	122610687	122669036	0.468	rs7910507	3.75	rs3758509	0.320062	-5.72	-0.17	666	1	top1	0.32	3.1e-09	0.17	0.865
NA	/share/home/shxtc1/TWAS_FUSION/WEIGHTS//GTEx.Brain_Frontal_Cortex_BA9/GTEx.Brain_Frontal_Cortex_BA9.ENSG00000273008.1.RP11-351D16.3.wgt.RDat	RP11-351D16.3	10	43632272	43633782	0.229	rs17447650	-2.58	rs2742236	-0.007289	3.46	-0.0725	376	18	enet	0.019	0.098	-0.146	0.884
NA	/share/home/shxtc1/TWAS_FUSION/WEIGHTS//GTEx.Brain_Frontal_Cortex_BA9/GTEx.Brain_Frontal_Cortex_BA9.ENSG00000272572.1.RP11-179B2.2.wgt.RDat	RP11-179B2.2	10	102670860	102672496	0.225	rs2486173	-3.2	rs12217775	0.152031	4.59	0.124	408	1	top1	0.15	7.9e-05	0.124	0.901
NA	/share/home/shxtc1/TWAS_FUSION/WEIGHTS//GTEx.Brain_Frontal_Cortex_BA9/GTEx.Brain_Frontal_Cortex_BA9.ENSG00000151657.7.KIN.wgt.RDat	KIN	10	7792925	7829990	0.259	rs2250937	-3.02	rs1244422	0.073388	4.16	0.085	630	1	top1	0.073	0.0054	0.085	0.932
NA	/share/home/shxtc1/TWAS_FUSION/WEIGHTS//GTEx.Brain_Frontal_Cortex_BA9/GTEx.Brain_Frontal_Cortex_BA9.ENSG00000196072.7.BLOC1S2.wgt.RDat	BLOC1S2	10	102033713	102046469	0.418	rs2902364	-2.56	rs7073610	0.043506	-5.41	-0.2155	399	8	lasso	0.18	1.9e-05	0.0591	0.953
NA	/share/home/shxtc1/TWAS_FUSION/WEIGHTS//GTEx.Brain_Frontal_Cortex_BA9/GTEx.Brain_Frontal_Cortex_BA9.ENSG00000122378.9.FAM213A.wgt.RDat	FAM213A	10	82167585	82192753	0.294	rs11201695	2.21	rs12220642	0.132692	4.41	0.0338	554	1	top1	0.13	0.00023	0.0338	0.973
NA	/share/home/shxtc1/TWAS_FUSION/WEIGHTS//GTEx.Brain_Frontal_Cortex_BA9/GTEx.Brain_Frontal_Cortex_BA9.ENSG00000230555.2.RP11-517P14.2.wgt.RDat	RP11-517P14.2	10	43916186	43917548	0.448	rs11238629	-2.69	rs17366781	0.031229	-4.53	-0.7109	433	12	lasso	0.15	7.2e-05	0.0157	0.987

### Sheet: Brain_Cortex pos dat
PANEL	FILE	ID	CHR	P0	P1	HSQ	BEST.GWAS.ID	BEST.GWAS.Z	EQTL.ID	EQTL.R2	EQTL.Z	EQTL.GWAS.Z	NSNP	NWGT	MODEL	MODELCV.R2	MODELCV.PV	TWAS.Z	TWAS.P
NA	/share/home/shxtc1/TWAS_FUSION/WEIGHTS//GTEx.Brain_Cortex/GTEx.Brain_Cortex.ENSG00000204147.5.ASAH2B.wgt.RDat	ASAH2B	10	52499078	52516948	0.3108	rs10996282	3.12	rs6479768	0.18547	-5.3	2.35488	473	4	lasso	0.31	3.3e-09	-2.41457	0.0158
NA	/share/home/shxtc1/TWAS_FUSION/WEIGHTS//GTEx.Brain_Cortex/GTEx.Brain_Cortex.ENSG00000107819.9.SFXN3.wgt.RDat	SFXN3	10	102790991	102800998	0.3145	rs2486173	-3.2	rs807050	0.02929	3.83	-1.77276	404	18	enet	0.13	0.00025	-2.16648	0.0303
NA	/share/home/shxtc1/TWAS_FUSION/WEIGHTS//GTEx.Brain_Cortex/GTEx.Brain_Cortex.ENSG00000152778.7.IFIT5.wgt.RDat	IFIT5	10	91174343	91180758	0.3405	rs7091822	-2.54	rs304505	0.18641	-4.79	-0.69006	547	9	lasso	0.27	5.1e-08	1.93253	0.0533
NA	/share/home/shxtc1/TWAS_FUSION/WEIGHTS//GTEx.Brain_Cortex/GTEx.Brain_Cortex.ENSG00000171160.13.MORN4.wgt.RDat	MORN4	10	99374310	99393344	0.2875	rs1010931	-2.73	rs11189310	0.19932	-4.59	1.75239	474	1	top1	0.2	3.4e-06	-1.75239	0.0797
NA	/share/home/shxtc1/TWAS_FUSION/WEIGHTS//GTEx.Brain_Cortex/GTEx.Brain_Cortex.ENSG00000226864.1.RP11-500G22.2.wgt.RDat	RP11-500G22.2	10	123687827	123711480	0.6616	rs3750842	-3.07	rs4752606	-0.00953	3.69	1.73121	619	36	enet	0.011	0.15	1.6239	0.1044
NA	/share/home/shxtc1/TWAS_FUSION/WEIGHTS//GTEx.Brain_Cortex/GTEx.Brain_Cortex.ENSG00000095485.12.CWF19L1.wgt.RDat	CWF19L1	10	101992055	102027437	0.3523	rs2902364	-2.56	rs10883447	0.24104	5.25	-1.53172	395	12	enet	0.28	2.3e-08	-1.44922	0.1473
NA	/share/home/shxtc1/TWAS_FUSION/WEIGHTS//GTEx.Brain_Cortex/GTEx.Brain_Cortex.ENSG00000148572.10.NRBF2.wgt.RDat	NRBF2	10	64893050	64914783	0.2956	rs1255496	-2.87	rs10822184	0.25659	5.46	-1.42078	386	1	top1	0.26	9.8e-08	-1.42078	0.1554
NA	/share/home/shxtc1/TWAS_FUSION/WEIGHTS//GTEx.Brain_Cortex/GTEx.Brain_Cortex.ENSG00000156026.10.MCU.wgt.RDat	MCU	10	74451889	74647452	0.3596	rs16930108	-2.56	rs12247568	-0.01049	4.86	1.86299	315	4	lasso	-0.0075	0.59	1.37967	0.1677
NA	/share/home/shxtc1/TWAS_FUSION/WEIGHTS//GTEx.Brain_Cortex/GTEx.Brain_Cortex.ENSG00000122359.13.ANXA11.wgt.RDat	ANXA11	10	81910645	81965328	0.3014	rs11201695	2.21	rs12763624	0.31381	-5.56	1.33276	436	1	top1	0.31	2.2e-09	-1.33276	0.1826
NA	/share/home/shxtc1/TWAS_FUSION/WEIGHTS//GTEx.Brain_Cortex/GTEx.Brain_Cortex.ENSG00000188385.7.JAKMIP3.wgt.RDat	JAKMIP3	10	133918175	133998313	0.3616	rs4291594	-3.42	rs7096456	0.21277	5.29	-1.30288	481	1	top1	0.21	1.5e-06	-1.30288	0.1926
NA	/share/home/shxtc1/TWAS_FUSION/WEIGHTS//GTEx.Brain_Cortex/GTEx.Brain_Cortex.ENSG00000065621.10.GSTO2.wgt.RDat	GSTO2	10	106028631	106064703	0.3699	rs17115986	-2.58	rs1865926	0.19746	-5.81	-1.36822	439	20	enet	0.26	6.5e-08	1.24056	0.2148
NA	/share/home/shxtc1/TWAS_FUSION/WEIGHTS//GTEx.Brain_Cortex/GTEx.Brain_Cortex.ENSG00000169826.6.CSGALNACT2.wgt.RDat	CSGALNACT2	10	43633934	43680756	0.2412	rs17447650	-2.58	rs2257767	0.30233	5.86	1.23903	397	1	top1	0.3	4.7e-09	1.23903	0.2153
NA	/share/home/shxtc1/TWAS_FUSION/WEIGHTS//GTEx.Brain_Cortex/GTEx.Brain_Cortex.ENSG00000107959.11.PITRM1.wgt.RDat	PITRM1	10	3179920	3215003	0.5998	rs2306305	2.81	rs3814595	0.19314	-6.06	-0.66186	734	7	lasso	0.29	1.4e-08	1.19417	0.2324
NA	/share/home/shxtc1/TWAS_FUSION/WEIGHTS//GTEx.Brain_Cortex/GTEx.Brain_Cortex.ENSG00000226381.3.RP11-119F19.2.wgt.RDat	RP11-119F19.2	10	81425253	81526085	0.3348	rs11002888	-2.71	rs12146166	0.04619	3.69	1.0875	365	1	top1	0.046	0.021	1.0875	0.2768
NA	/share/home/shxtc1/TWAS_FUSION/WEIGHTS//GTEx.Brain_Cortex/GTEx.Brain_Cortex.ENSG00000237399.3.PITRM1-AS1.wgt.RDat	PITRM1-AS1	10	3183824	3210164	0.3297	rs2306305	2.81	rs7078068	0.07496	-4.66	-1.52067	729	7	lasso	0.095	0.0014	1.03973	0.2985
NA	/share/home/shxtc1/TWAS_FUSION/WEIGHTS//GTEx.Brain_Cortex/GTEx.Brain_Cortex.ENSG00000196693.10.ZNF33B.wgt.RDat	ZNF33B	10	43084555	43133992	0.2495	rs2506030	-1.97	rs644175	0.03463	3.71	0.98899	308	5	lasso	0.052	0.015	1.03848	0.299
NA	/share/home/shxtc1/TWAS_FUSION/WEIGHTS//GTEx.Brain_Cortex/GTEx.Brain_Cortex.ENSG00000165752.12.STK32C.wgt.RDat	STK32C	10	134020996	134145351	0.2621	rs4291594	-3.42	rs2818413	0.02147	4.11	-0.84411	489	5	lasso	0.039	0.031	-1.032	0.3021
NA	/share/home/shxtc1/TWAS_FUSION/WEIGHTS//GTEx.Brain_Cortex/GTEx.Brain_Cortex.ENSG00000148655.10.C10orf11.wgt.RDat	C10orf11	10	77360998	78319925	0.3165	rs881631	-2.63	rs4746395	0.14974	-5.19	-0.60939	878	8	lasso	0.21	1.4e-06	0.90559	0.3652
NA	/share/home/shxtc1/TWAS_FUSION/WEIGHTS//GTEx.Brain_Cortex/GTEx.Brain_Cortex.ENSG00000133661.11.SFTPD.wgt.RDat	SFTPD	10	81697496	81742370	0.3019	rs1650187	2.46	rs7908468	0.15176	-4.84	-0.9025	314	1	top1	0.15	5.7e-05	0.9025	0.3668
NA	/share/home/shxtc1/TWAS_FUSION/WEIGHTS//GTEx.Brain_Cortex/GTEx.Brain_Cortex.ENSG00000240180.1.RP11-318E3.4.wgt.RDat	RP11-318E3.4	10	5903768	5904557	0.303	rs9423652	2.88	rs12774228	0.02317	4.2	0.72212	663	22	enet	0.047	0.02	0.89772	0.3693
NA	/share/home/shxtc1/TWAS_FUSION/WEIGHTS//GTEx.Brain_Cortex/GTEx.Brain_Cortex.ENSG00000026103.15.FAS.wgt.RDat	FAS	10	90750414	90775542	0.4532	rs7091822	-2.54	rs1926196	0.25207	5.63	0.66337	563	5	lasso	0.25	1.3e-07	0.8597	0.39
NA	/share/home/shxtc1/TWAS_FUSION/WEIGHTS//GTEx.Brain_Cortex/GTEx.Brain_Cortex.ENSG00000198105.7.ZNF248.wgt.RDat	ZNF248	10	38091751	38147034	0.2022	rs11011338	3.43	rs11011230	0.11064	4.08	0.79889	312	1	top1	0.11	0.00058	0.79889	0.4244
NA	/share/home/shxtc1/TWAS_FUSION/WEIGHTS//GTEx.Brain_Cortex/GTEx.Brain_Cortex.ENSG00000224597.5.PTCHD3P1.wgt.RDat	PTCHD3P1	10	29698331	29776674	0.5132	rs1247419	-2.62	rs10082484	0.1437	5.29	0.59407	761	32	enet	0.27	4.3e-08	0.79386	0.4273
NA	/share/home/shxtc1/TWAS_FUSION/WEIGHTS//GTEx.Brain_Cortex/GTEx.Brain_Cortex.ENSG00000148690.10.FRA10AC1.wgt.RDat	FRA10AC1	10	95427640	95462329	0.447	rs10882380	-2.68	rs11187580	0.0796	4.61	-0.67592	538	12	lasso	0.12	0.00031	-0.74984	0.4533
NA	/share/home/shxtc1/TWAS_FUSION/WEIGHTS//GTEx.Brain_Cortex/GTEx.Brain_Cortex.ENSG00000107745.12.MICU1.wgt.RDat	MICU1	10	74127098	74385899	0.2709	rs16930108	-2.56	rs7896365	-0.00803	-3.1	0.68975	403	35	enet	0.0045	0.24	-0.70348	0.4818
NA	/share/home/shxtc1/TWAS_FUSION/WEIGHTS//GTEx.Brain_Cortex/GTEx.Brain_Cortex.ENSG00000076685.14.NT5C2.wgt.RDat	NT5C2	10	104850368	104953056	0.1955	rs10883887	2.1	rs11191554	0.03558	-3.82	0.02969	380	14	enet	0.05	0.017	0.66619	0.5053
NA	/share/home/shxtc1/TWAS_FUSION/WEIGHTS//GTEx.Brain_Cortex/GTEx.Brain_Cortex.ENSG00000183605.12.SFXN4.wgt.RDat	SFXN4	10	120900425	120925179	0.4473	rs196340	2.93	rs10749291	0.36706	5.97	-0.58785	479	1	top1	0.37	4.7e-11	-0.58785	0.5566
NA	/share/home/shxtc1/TWAS_FUSION/WEIGHTS//GTEx.Brain_Cortex/GTEx.Brain_Cortex.ENSG00000188690.8.UROS.wgt.RDat	UROS	10	127477146	127511817	0.399	rs2366052	-2.68	rs10901446	0.52111	-7.05	-0.57882	582	1	top1	0.52	9.3e-17	0.57882	0.5627
NA	/share/home/shxtc1/TWAS_FUSION/WEIGHTS//GTEx.Brain_Cortex/GTEx.Brain_Cortex.ENSG00000221767.1.MIR1307.wgt.RDat	MIR1307	10	105154010	105154158	0.404	rs17115986	-2.58	rs11191642	0.4577	6.6	0.57858	335	1	top1	0.46	3.2e-14	0.57858	0.5629
NA	/share/home/shxtc1/TWAS_FUSION/WEIGHTS//GTEx.Brain_Cortex/GTEx.Brain_Cortex.ENSG00000130649.5.CYP2E1.wgt.RDat	CYP2E1	10	135333910	135352626	0.1741	rs10857665	3.55	rs6537609	0.10154	-3.93	-0.49478	271	1	top1	0.1	0.00096	0.49478	0.6208
NA	/share/home/shxtc1/TWAS_FUSION/WEIGHTS//GTEx.Brain_Cortex/GTEx.Brain_Cortex.ENSG00000099290.11.FAM21A.wgt.RDat	FAM21A	10	51827648	51893269	0.612	rs11813798	2.69	rs2338050	0.48536	-6.84	-0.45553	300	1	top1	0.49	2.7e-15	0.45553	0.6487
NA	/share/home/shxtc1/TWAS_FUSION/WEIGHTS//GTEx.Brain_Cortex/GTEx.Brain_Cortex.ENSG00000270670.1.RP11-248C1.3.wgt.RDat	RP11-248C1.3	10	91597369	91599091	0.3877	rs1547843	-2.15	rs1326198	0.30841	5.89	-0.38771	483	4	lasso	0.31	2.1e-09	-0.42648	0.6698
NA	/share/home/shxtc1/TWAS_FUSION/WEIGHTS//GTEx.Brain_Cortex/GTEx.Brain_Cortex.ENSG00000119986.6.AVPI1.wgt.RDat	AVPI1	10	99437181	99447080	0.1457	rs1010931	-2.73	rs34312169	-0.00303	3.62	-0.1974	442	11	lasso	0.0039	0.25	-0.42615	0.67
NA	/share/home/shxtc1/TWAS_FUSION/WEIGHTS//GTEx.Brain_Cortex/GTEx.Brain_Cortex.ENSG00000107736.15.CDH23.wgt.RDat	CDH23	10	73156691	73575702	0.4872	rs16928239	3.28	rs7898272	-0.00645	3.04	-0.11348	842	11	lasso	0.002	0.28	-0.42583	0.6702
NA	/share/home/shxtc1/TWAS_FUSION/WEIGHTS//GTEx.Brain_Cortex/GTEx.Brain_Cortex.ENSG00000052749.9.RRP12.wgt.RDat	RRP12	10	99116115	99161127	0.2027	rs1010931	-2.73	rs10786344	0.00671	3.75	1.24502	495	17	enet	0.028	0.057	0.34102	0.7331
NA	/share/home/shxtc1/TWAS_FUSION/WEIGHTS//GTEx.Brain_Cortex/GTEx.Brain_Cortex.ENSG00000189129.9.PLAC9.wgt.RDat	PLAC9	10	81891438	81905115	0.2862	rs1650187	2.46	rs1953600	0.02883	4.02	-0.22533	392	28	enet	0.11	0.00046	0.29834	0.7654
NA	/share/home/shxtc1/TWAS_FUSION/WEIGHTS//GTEx.Brain_Cortex/GTEx.Brain_Cortex.ENSG00000165733.7.BMS1.wgt.RDat	BMS1	10	43278249	43330385	0.3106	rs2506030	-1.97	rs2744074	0.2036	4.8	-0.29822	369	1	top1	0.2	2.7e-06	-0.29822	0.7655
NA	/share/home/shxtc1/TWAS_FUSION/WEIGHTS//GTEx.Brain_Cortex/GTEx.Brain_Cortex.ENSG00000119943.6.PYROXD2.wgt.RDat	PYROXD2	10	100143322	100174941	0.2179	rs7075856	-2.92	rs6584192	0.20971	4.83	0.8591	499	15	enet	0.27	5.1e-08	0.27571	0.7828
NA	/share/home/shxtc1/TWAS_FUSION/WEIGHTS//GTEx.Brain_Cortex/GTEx.Brain_Cortex.ENSG00000203886.4.CYP17A1-AS1.wgt.RDat	CYP17A1-AS1	10	104592478	104594273	0.1451	rs11191279	1.78	rs284855	0.12805	4.25	-0.05572	337	7	lasso	0.14	0.00013	0.22502	0.822
NA	/share/home/shxtc1/TWAS_FUSION/WEIGHTS//GTEx.Brain_Cortex/GTEx.Brain_Cortex.ENSG00000107929.10.LARP4B.wgt.RDat	LARP4B	10	855484	977564	0.3135	rs749297	2.92	rs4881531	0.03397	-4.31	0.46623	498	18	enet	0.15	6.3e-05	-0.21403	0.8305
NA	/share/home/shxtc1/TWAS_FUSION/WEIGHTS//GTEx.Brain_Cortex/GTEx.Brain_Cortex.ENSG00000151632.12.AKR1C2.wgt.RDat	AKR1C2	10	5029967	5060223	0.487	rs9423375	2.61	rs7908994	0.09764	4.78	-0.00975	648	11	lasso	0.26	1.1e-07	-0.17202	0.8634
NA	/share/home/shxtc1/TWAS_FUSION/WEIGHTS//GTEx.Brain_Cortex/GTEx.Brain_Cortex.ENSG00000165646.7.SLC18A2.wgt.RDat	SLC18A2	10	119000604	119038941	0.3871	rs7088180	2.82	rs181440	0.30336	-5.46	0.17178	498	1	top1	0.3	4.4e-09	-0.17178	0.8636
NA	/share/home/shxtc1/TWAS_FUSION/WEIGHTS//GTEx.Brain_Cortex/GTEx.Brain_Cortex.ENSG00000165650.7.PDZD8.wgt.RDat	PDZD8	10	119040000	119134978	0.3123	rs7088180	2.82	rs181440	0.04898	-4.16	0.17178	563	1	top1	0.049	0.018	-0.17178	0.8636
NA	/share/home/shxtc1/TWAS_FUSION/WEIGHTS//GTEx.Brain_Cortex/GTEx.Brain_Cortex.ENSG00000232229.1.LINC00865.wgt.RDat	LINC00865	10	91589267	91600618	0.5524	rs1547843	-2.15	rs1326198	0.44084	6.53	-0.38771	488	5	lasso	0.46	3e-14	-0.16795	0.8666
NA	/share/home/shxtc1/TWAS_FUSION/WEIGHTS//GTEx.Brain_Cortex/GTEx.Brain_Cortex.ENSG00000075826.12.SEC31B.wgt.RDat	SEC31B	10	102246399	102279711	0.176	rs2902364	-2.56	rs11190551	0.08577	-4.35	-0.15939	425	1	top1	0.086	0.0023	0.15939	0.8734
NA	/share/home/shxtc1/TWAS_FUSION/WEIGHTS//GTEx.Brain_Cortex/GTEx.Brain_Cortex.ENSG00000196072.7.BLOC1S2.wgt.RDat	BLOC1S2	10	102033713	102046469	0.5464	rs2902364	-2.56	rs6584356	0.40877	-6.26	-0.15063	399	1	top1	0.41	1.9e-12	0.15063	0.8803
NA	/share/home/shxtc1/TWAS_FUSION/WEIGHTS//GTEx.Brain_Cortex/GTEx.Brain_Cortex.ENSG00000166321.9.NUDT13.wgt.RDat	NUDT13	10	74870217	74891586	0.0967	rs16930108	-2.56	rs7918396	0.0396	-3.95	0.11434	223	7	lasso	0.041	0.027	-0.12612	0.8996
NA	/share/home/shxtc1/TWAS_FUSION/WEIGHTS//GTEx.Brain_Cortex/GTEx.Brain_Cortex.ENSG00000120008.11.WDR11.wgt.RDat	WDR11	10	122610687	122669036	0.4864	rs7910507	3.75	rs3758510	0.38332	-6.36	-0.14186	666	5	lasso	0.39	6.8e-12	0.11206	0.9108
NA	/share/home/shxtc1/TWAS_FUSION/WEIGHTS//GTEx.Brain_Cortex/GTEx.Brain_Cortex.ENSG00000204169.6.AGAP7.wgt.RDat	AGAP7	10	51464162	51486327	0.4615	rs7350420	1.8	rs10821609	0.29842	5.37	0.43281	69	4	lasso	0.38	2.2e-11	0.09653	0.9231
NA	/share/home/shxtc1/TWAS_FUSION/WEIGHTS//GTEx.Brain_Cortex/GTEx.Brain_Cortex.ENSG00000271670.1.RP11-95I16.4.wgt.RDat	RP11-95I16.4	10	122638768	122640179	0.5079	rs7910507	3.75	rs11199604	0.40353	-6.6	-0.18756	632	10	lasso	0.44	1.6e-13	0.02934	0.9766
NA	/share/home/shxtc1/TWAS_FUSION/WEIGHTS//GTEx.Brain_Cortex/GTEx.Brain_Cortex.ENSG00000203780.6.FANK1.wgt.RDat	FANK1	10	127585108	127698161	0.3034	rs2366052	-2.68	rs10901507	0.10198	4.72	-0.33181	637	19	enet	0.14	0.00013	-0.0244	0.9805
NA	/share/home/shxtc1/TWAS_FUSION/WEIGHTS//GTEx.Brain_Cortex/GTEx.Brain_Cortex.ENSG00000134461.11.ANKRD16.wgt.RDat	ANKRD16	10	5903580	5930030	0.3421	rs9423652	2.88	rs2386626	0.01914	4.04	0.18867	675	7	lasso	0.02	0.092	0.01609	0.9872
NA	/share/home/shxtc1/TWAS_FUSION/WEIGHTS//GTEx.Brain_Cortex/GTEx.Brain_Cortex.ENSG00000042286.10.AIFM2.wgt.RDat	AIFM2	10	71857979	71892690	0.4814	rs14761	3.4	rs6480442	0.43401	-6.43	-0.49658	733	10	enet	0.47	1.2e-14	0.00425	0.9966

### Sheet: Brain_Cerebellum pos dat
PANEL	FILE	ID	CHR	P0	P1	HSQ	BEST.GWAS.ID	BEST.GWAS.Z	EQTL.ID	EQTL.R2	EQTL.Z	EQTL.GWAS.Z	NSNP	NWGT	MODEL	MODELCV.R2	MODELCV.PV	TWAS.Z	TWAS.P
NA	/share/home/shxtc1/TWAS_FUSION/WEIGHTS//GTEx.Brain_Cerebellum/GTEx.Brain_Cerebellum.ENSG00000204147.5.ASAH2B.wgt.RDat	ASAH2B	10	52499078	52516948	0.4048	rs10996282	3.12	rs12572854	0.37443	-6.26	2.1046	473	1	top1	0.37	5e-12	-2.10462	0.0353
NA	/share/home/shxtc1/TWAS_FUSION/WEIGHTS//GTEx.Brain_Cerebellum/GTEx.Brain_Cerebellum.ENSG00000107554.11.DNMBP.wgt.RDat	DNMBP	10	101635334	101769676	0.3256	rs6584294	-2.81	rs3758394	0.01694	-4.32	1.5997	488	9	enet	0.087	0.0015	-2.07971	0.0376
NA	/share/home/shxtc1/TWAS_FUSION/WEIGHTS//GTEx.Brain_Cerebellum/GTEx.Brain_Cerebellum.ENSG00000107816.13.LZTS2.wgt.RDat	LZTS2	10	102756375	102765472	0.2645	rs2486173	-3.2	rs11594864	-0.00118	3.59	1.8473	407	4	lasso	0.017	0.1	1.6761	0.0937
NA	/share/home/shxtc1/TWAS_FUSION/WEIGHTS//GTEx.Brain_Cerebellum/GTEx.Brain_Cerebellum.ENSG00000095485.12.CWF19L1.wgt.RDat	CWF19L1	10	101992055	102027437	0.217	rs2902364	-2.56	rs12784396	0.11577	4.8	-0.7604	395	7	lasso	0.14	5.2e-05	-1.59857	0.1099
NA	/share/home/shxtc1/TWAS_FUSION/WEIGHTS//GTEx.Brain_Cerebellum/GTEx.Brain_Cerebellum.ENSG00000230091.2.TMEM254-AS1.wgt.RDat	TMEM254-AS1	10	81806616	81838668	0.4721	rs1650187	2.46	rs4478933	0.13122	5.17	1.2362	330	5	lasso	0.3	1.7e-09	1.55573	0.1198
NA	/share/home/shxtc1/TWAS_FUSION/WEIGHTS//GTEx.Brain_Cerebellum/GTEx.Brain_Cerebellum.ENSG00000095787.17.WAC.wgt.RDat	WAC	10	28821422	28912041	0.3302	rs10508731	2.69	rs2995535	-0.00993	3.66	-1.1732	646	6	lasso	0.013	0.13	-1.49878	0.1339
NA	/share/home/shxtc1/TWAS_FUSION/WEIGHTS//GTEx.Brain_Cerebellum/GTEx.Brain_Cerebellum.ENSG00000196139.7.AKR1C3.wgt.RDat	AKR1C3	10	5077546	5149878	0.262	rs9423652	2.88	rs11594448	-0.00327	-3.44	-1.4817	698	1	top1	-0.0033	0.41	1.48172	0.1384
NA	/share/home/shxtc1/TWAS_FUSION/WEIGHTS//GTEx.Brain_Cerebellum/GTEx.Brain_Cerebellum.ENSG00000171160.13.MORN4.wgt.RDat	MORN4	10	99374310	99393344	0.3883	rs1010931	-2.73	rs10786360	0.08568	-4.68	1.3702	474	8	lasso	0.14	5.9e-05	-1.40632	0.1596
NA	/share/home/shxtc1/TWAS_FUSION/WEIGHTS//GTEx.Brain_Cerebellum/GTEx.Brain_Cerebellum.ENSG00000174194.11.AGAP8.wgt.RDat	AGAP8	10	51224681	51371321	0.5415	rs11101175	-2.19	rs10761581	0.27672	5.49	-1.2236	206	6	lasso	0.38	2.9e-12	-1.33331	0.1824
NA	/share/home/shxtc1/TWAS_FUSION/WEIGHTS//GTEx.Brain_Cerebellum/GTEx.Brain_Cerebellum.ENSG00000151640.8.DPYSL4.wgt.RDat	DPYSL4	10	134000404	134019280	0.5744	rs4291594	-3.42	rs1873504	0.45401	6.89	-1.2941	440	1	top1	0.45	5.1e-15	-1.29406	0.1956
NA	/share/home/shxtc1/TWAS_FUSION/WEIGHTS//GTEx.Brain_Cerebellum/GTEx.Brain_Cerebellum.ENSG00000148834.8.GSTO1.wgt.RDat	GSTO1	10	105995114	106027217	0.2803	rs17115986	-2.58	rs1865926	0.04395	3.77	-1.3682	431	3	lasso	0.059	0.0081	-1.26513	0.2058
NA	/share/home/shxtc1/TWAS_FUSION/WEIGHTS//GTEx.Brain_Cerebellum/GTEx.Brain_Cerebellum.ENSG00000047056.10.WDR37.wgt.RDat	WDR37	10	1095478	1178237	0.2629	rs749297	2.92	rs11250253	0.20498	-4.79	1.2609	585	1	top1	0.2	1.1e-06	-1.26088	0.2074
NA	/share/home/shxtc1/TWAS_FUSION/WEIGHTS//GTEx.Brain_Cerebellum/GTEx.Brain_Cerebellum.ENSG00000273038.1.RP11-479G22.8.wgt.RDat	RP11-479G22.8	10	33176189	33178239	0.2435	rs2370771	-2.75	rs2505389	0.18006	-5.26	-1.2442	434	1	top1	0.18	5.2e-06	1.24421	0.2134
NA	/share/home/shxtc1/TWAS_FUSION/WEIGHTS//GTEx.Brain_Cerebellum/GTEx.Brain_Cerebellum.ENSG00000133661.11.SFTPD.wgt.RDat	SFTPD	10	81697496	81742370	0.2372	rs1650187	2.46	rs2475756	0.05678	-4.26	-0.8933	314	18	enet	0.068	0.0046	1.13808	0.2551
NA	/share/home/shxtc1/TWAS_FUSION/WEIGHTS//GTEx.Brain_Cerebellum/GTEx.Brain_Cerebellum.ENSG00000057608.12.GDI2.wgt.RDat	GDI2	10	5807186	5884095	0.3135	rs9423652	2.88	rs2275774	0.1389	-4.59	-1.0853	727	1	top1	0.14	6.8e-05	1.08529	0.2778
NA	/share/home/shxtc1/TWAS_FUSION/WEIGHTS//GTEx.Brain_Cerebellum/GTEx.Brain_Cerebellum.ENSG00000065621.10.GSTO2.wgt.RDat	GSTO2	10	106028631	106064703	0.4273	rs17115986	-2.58	rs2282326	0.33408	-6.68	-0.675	439	6	lasso	0.4	4.2e-13	1.03568	0.3004
NA	/share/home/shxtc1/TWAS_FUSION/WEIGHTS//GTEx.Brain_Cerebellum/GTEx.Brain_Cerebellum.ENSG00000148700.9.ADD3.wgt.RDat	ADD3	10	111756126	111895323	0.3605	rs11195096	-2.2	rs11194926	0.30929	6.18	1.1942	383	11	lasso	0.33	1.4e-10	1.02856	0.3037
NA	/share/home/shxtc1/TWAS_FUSION/WEIGHTS//GTEx.Brain_Cerebellum/GTEx.Brain_Cerebellum.ENSG00000188385.7.JAKMIP3.wgt.RDat	JAKMIP3	10	133918175	133998313	0.5473	rs4291594	-3.42	rs11592585	0.38945	6.51	-1.1469	481	5	lasso	0.41	2.6e-13	-1.02382	0.3059
NA	/share/home/shxtc1/TWAS_FUSION/WEIGHTS//GTEx.Brain_Cerebellum/GTEx.Brain_Cerebellum.ENSG00000169826.6.CSGALNACT2.wgt.RDat	CSGALNACT2	10	43633934	43680756	0.4366	rs17447650	-2.58	rs2257767	0.19756	6.24	1.239	397	5	lasso	0.23	2.5e-07	1.01842	0.3085
NA	/share/home/shxtc1/TWAS_FUSION/WEIGHTS//GTEx.Brain_Cerebellum/GTEx.Brain_Cerebellum.ENSG00000065665.16.SEC61A2.wgt.RDat	SEC61A2	10	12171636	12204288	0.386	rs10458822	3.32	rs3758376	0.34383	-5.99	0.9958	528	1	top1	0.34	5.7e-11	-0.99583	0.3193
NA	/share/home/shxtc1/TWAS_FUSION/WEIGHTS//GTEx.Brain_Cerebellum/GTEx.Brain_Cerebellum.ENSG00000228748.2.RP13-39P12.3.wgt.RDat	RP13-39P12.3	10	79542624	79552934	0.2354	rs35799	3.05	rs1248888	0.14413	-4.49	1.8214	525	10	lasso	0.17	1.3e-05	-0.96913	0.3325
NA	/share/home/shxtc1/TWAS_FUSION/WEIGHTS//GTEx.Brain_Cerebellum/GTEx.Brain_Cerebellum.ENSG00000108001.9.EBF3.wgt.RDat	EBF3	10	131633547	131762105	0.2347	rs10829667	2.67	rs4750773	0.11421	-4.34	-0.9386	646	1	top1	0.11	0.0003	0.93856	0.348
NA	/share/home/shxtc1/TWAS_FUSION/WEIGHTS//GTEx.Brain_Cerebellum/GTEx.Brain_Cerebellum.ENSG00000108219.10.TSPAN14.wgt.RDat	TSPAN14	10	82213922	82292879	0.402	rs1073077	2.53	rs10788622	0.08298	-4.55	0.2099	557	37	enet	0.16	2.3e-05	0.90625	0.3648
NA	/share/home/shxtc1/TWAS_FUSION/WEIGHTS//GTEx.Brain_Cerebellum/GTEx.Brain_Cerebellum.ENSG00000271335.1.RP11-324I22.4.wgt.RDat	RP11-324I22.4	10	35603480	35625329	0.1907	rs586934	-2.4	rs3802509	0.13078	4.81	0.6289	333	5	lasso	0.14	5.5e-05	0.7843	0.4329
NA	/share/home/shxtc1/TWAS_FUSION/WEIGHTS//GTEx.Brain_Cerebellum/GTEx.Brain_Cerebellum.ENSG00000226864.1.RP11-500G22.2.wgt.RDat	RP11-500G22.2	10	123687827	123711480	0.5037	rs3750842	-3.07	rs17102880	0.01405	3.91	1.5515	619	7	lasso	0.08	0.0023	0.75504	0.4502
NA	/share/home/shxtc1/TWAS_FUSION/WEIGHTS//GTEx.Brain_Cerebellum/GTEx.Brain_Cerebellum.ENSG00000165806.15.CASP7.wgt.RDat	CASP7	10	115438942	115490662	0.2394	rs11196406	4.04	rs413869	-0.00973	3.72	1.5915	609	27	enet	0.026	0.057	0.74328	0.4573
NA	/share/home/shxtc1/TWAS_FUSION/WEIGHTS//GTEx.Brain_Cerebellum/GTEx.Brain_Cerebellum.ENSG00000076685.14.NT5C2.wgt.RDat	NT5C2	10	104850368	104953056	0.2344	rs10883887	2.1	rs12779263	0.15425	-4.32	-0.7021	380	1	top1	0.15	2.6e-05	0.7021	0.4826
NA	/share/home/shxtc1/TWAS_FUSION/WEIGHTS//GTEx.Brain_Cerebellum/GTEx.Brain_Cerebellum.ENSG00000107959.11.PITRM1.wgt.RDat	PITRM1	10	3179920	3215003	0.3352	rs2306305	2.81	rs4881111	0.2369	-5.03	-0.6979	734	1	top1	0.24	1.3e-07	0.69788	0.4853
NA	/share/home/shxtc1/TWAS_FUSION/WEIGHTS//GTEx.Brain_Cerebellum/GTEx.Brain_Cerebellum.ENSG00000172661.13.FAM21C.wgt.RDat	FAM21C	10	46222648	46288409	0.2457	rs12765621	-1.44	rs17159090	0.15815	-4.34	-0.6917	166	1	top1	0.16	2.1e-05	0.69173	0.4891
NA	/share/home/shxtc1/TWAS_FUSION/WEIGHTS//GTEx.Brain_Cerebellum/GTEx.Brain_Cerebellum.ENSG00000148690.10.FRA10AC1.wgt.RDat	FRA10AC1	10	95427640	95462329	0.5848	rs10882380	-2.68	rs11187580	0.30309	5.69	-0.6759	538	1	top1	0.3	1.2e-09	-0.67592	0.4991
NA	/share/home/shxtc1/TWAS_FUSION/WEIGHTS//GTEx.Brain_Cerebellum/GTEx.Brain_Cerebellum.ENSG00000221767.1.MIR1307.wgt.RDat	MIR1307	10	105154010	105154158	0.2903	rs17115986	-2.58	rs2271751	0.37803	6.3	0.6578	335	1	top1	0.38	3.8e-12	0.65781	0.5107
NA	/share/home/shxtc1/TWAS_FUSION/WEIGHTS//GTEx.Brain_Cerebellum/GTEx.Brain_Cerebellum.ENSG00000177791.11.MYOZ1.wgt.RDat	MYOZ1	10	75391412	75401515	0.8227	rs2675666	2.05	rs7923276	0.06581	5.93	0.6282	245	1	top1	0.066	0.0053	0.6282	0.5299
NA	/share/home/shxtc1/TWAS_FUSION/WEIGHTS//GTEx.Brain_Cerebellum/GTEx.Brain_Cerebellum.ENSG00000233690.1.EBAG9P1.wgt.RDat	EBAG9P1	10	101457164	101457706	0.3592	rs6584294	-2.81	rs11190245	0.3214	6.06	0.6658	432	2	lasso	0.33	1.7e-10	0.62721	0.5305
NA	/share/home/shxtc1/TWAS_FUSION/WEIGHTS//GTEx.Brain_Cerebellum/GTEx.Brain_Cerebellum.ENSG00000189129.9.PLAC9.wgt.RDat	PLAC9	10	81891438	81905115	0.1319	rs1650187	2.46	rs2819872	0.01864	-3.85	0.6065	392	1	top1	0.019	0.091	-0.60652	0.5442
NA	/share/home/shxtc1/TWAS_FUSION/WEIGHTS//GTEx.Brain_Cerebellum/GTEx.Brain_Cerebellum.ENSG00000119969.10.HELLS.wgt.RDat	HELLS	10	96305547	96373662	0.257	rs10882527	2.93	rs11187948	0.19921	5.28	-0.5897	379	1	top1	0.2	1.5e-06	-0.58968	0.5554
NA	/share/home/shxtc1/TWAS_FUSION/WEIGHTS//GTEx.Brain_Cerebellum/GTEx.Brain_Cerebellum.ENSG00000183605.12.SFXN4.wgt.RDat	SFXN4	10	120900425	120925179	0.729	rs196340	2.93	rs10749291	0.54039	7.58	-0.5879	479	1	top1	0.54	8.6e-19	-0.58785	0.5566
NA	/share/home/shxtc1/TWAS_FUSION/WEIGHTS//GTEx.Brain_Cerebellum/GTEx.Brain_Cerebellum.ENSG00000165752.12.STK32C.wgt.RDat	STK32C	10	134020996	134145351	0.4124	rs4291594	-3.42	rs2818413	-0.00832	3.59	-0.8441	489	36	enet	0.078	0.0026	-0.53589	0.592
NA	/share/home/shxtc1/TWAS_FUSION/WEIGHTS//GTEx.Brain_Cerebellum/GTEx.Brain_Cerebellum.ENSG00000204164.6.BMS1P5.wgt.RDat	BMS1P5	10	48901102	48950972	0.232	rs6588762	2.51	rs11204266	0.15003	-4.71	0.5165	180	1	top1	0.15	3.4e-05	-0.51654	0.6055
NA	/share/home/shxtc1/TWAS_FUSION/WEIGHTS//GTEx.Brain_Cerebellum/GTEx.Brain_Cerebellum.ENSG00000151632.12.AKR1C2.wgt.RDat	AKR1C2	10	5029967	5060223	0.2681	rs9423375	2.61	rs6650153	0.04302	4.4	-0.025	648	12	enet	0.11	0.00041	-0.48953	0.6245
NA	/share/home/shxtc1/TWAS_FUSION/WEIGHTS//GTEx.Brain_Cerebellum/GTEx.Brain_Cerebellum.ENSG00000241058.1.NSUN6.wgt.RDat	NSUN6	10	18834490	18905222	0.4687	rs41383652	3.17	rs10741127	0.14372	5	2.0912	606	6	lasso	0.23	2.3e-07	0.48468	0.6279
NA	/share/home/shxtc1/TWAS_FUSION/WEIGHTS//GTEx.Brain_Cerebellum/GTEx.Brain_Cerebellum.ENSG00000227781.4.GLUD1P2.wgt.RDat	GLUD1P2	10	48952491	48971153	0.2048	rs6588762	2.51	rs11204266	0.08846	-4.26	0.5165	147	3	lasso	0.14	8.2e-05	-0.4792	0.6318
NA	/share/home/shxtc1/TWAS_FUSION/WEIGHTS//GTEx.Brain_Cerebellum/GTEx.Brain_Cerebellum.ENSG00000138111.10.TMEM180.wgt.RDat	TMEM180	10	104221149	104236802	0.2506	rs11191279	1.78	rs1056744	0.28646	5.79	0.4481	339	1	top1	0.29	4.1e-09	0.44812	0.6541
NA	/share/home/shxtc1/TWAS_FUSION/WEIGHTS//GTEx.Brain_Cerebellum/GTEx.Brain_Cerebellum.ENSG00000188690.8.UROS.wgt.RDat	UROS	10	127477146	127511817	0.3547	rs2366052	-2.68	rs11244664	0.23756	-5.31	-0.5707	582	8	lasso	0.25	4.6e-08	0.44786	0.6543
NA	/share/home/shxtc1/TWAS_FUSION/WEIGHTS//GTEx.Brain_Cerebellum/GTEx.Brain_Cerebellum.ENSG00000231964.1.RP11-67C2.2.wgt.RDat	RP11-67C2.2	10	45940018	45948569	0.1773	rs6593456	2.83	rs6413416	0.09789	-4.68	-0.0538	284	14	enet	0.11	0.0003	0.40829	0.6831
NA	/share/home/shxtc1/TWAS_FUSION/WEIGHTS//GTEx.Brain_Cerebellum/GTEx.Brain_Cerebellum.ENSG00000165406.11.MARCH8.wgt.RDat	MARCH8	10	45950035	46090354	0.1744	rs6593456	2.83	rs10900213	0.02583	3.96	0.7893	279	13	enet	0.096	0.00091	0.39383	0.6937
NA	/share/home/shxtc1/TWAS_FUSION/WEIGHTS//GTEx.Brain_Cerebellum/GTEx.Brain_Cerebellum.ENSG00000227540.1.RP11-152N13.5.wgt.RDat	RP11-152N13.5	10	75012549	75014107	0.0862	rs16930108	-2.56	rs1880701	0.0713	-3.47	-0.3719	211	1	top1	0.071	0.0039	0.37189	0.71
NA	/share/home/shxtc1/TWAS_FUSION/WEIGHTS//GTEx.Brain_Cerebellum/GTEx.Brain_Cerebellum.ENSG00000232229.1.LINC00865.wgt.RDat	LINC00865	10	91589267	91600618	0.4322	rs1547843	-2.15	rs1125326	0.35572	6.24	-0.3589	488	4	lasso	0.38	2.5e-12	-0.37125	0.7105
NA	/share/home/shxtc1/TWAS_FUSION/WEIGHTS//GTEx.Brain_Cerebellum/GTEx.Brain_Cerebellum.ENSG00000151208.12.DLG5.wgt.RDat	DLG5	10	79550549	79686378	0.3585	rs35799	3.05	rs2579178	0.27759	5.64	0.538	584	7	lasso	0.36	1.6e-11	-0.36437	0.7156
NA	/share/home/shxtc1/TWAS_FUSION/WEIGHTS//GTEx.Brain_Cerebellum/GTEx.Brain_Cerebellum.ENSG00000242600.2.MBL1P.wgt.RDat	MBL1P	10	81664654	81710092	0.1969	rs1650187	2.46	rs10887336	0.02563	4.09	0.1138	324	3	lasso	0.056	0.0096	0.35479	0.7227
NA	/share/home/shxtc1/TWAS_FUSION/WEIGHTS//GTEx.Brain_Cerebellum/GTEx.Brain_Cerebellum.ENSG00000216937.7.CCDC7.wgt.RDat	CCDC7	10	32735068	32807433	0.2994	rs9299680	2.99	rs2990962	0.08397	4.85	-1.2001	346	31	enet	0.19	2.1e-06	-0.34398	0.7309
NA	/share/home/shxtc1/TWAS_FUSION/WEIGHTS//GTEx.Brain_Cerebellum/GTEx.Brain_Cerebellum.ENSG00000165449.7.SLC16A9.wgt.RDat	SLC16A9	10	61410523	61495760	0.5949	rs7077079	3.16	rs10128501	0.38505	-6.3	0.1961	570	31	enet	0.56	1e-19	0.33993	0.7339
NA	/share/home/shxtc1/TWAS_FUSION/WEIGHTS//GTEx.Brain_Cerebellum/GTEx.Brain_Cerebellum.ENSG00000170430.9.MGMT.wgt.RDat	MGMT	10	131265448	131566271	0.377	rs1888874	-2.92	rs11016847	0.16789	-5.24	-0.0389	749	18	enet	0.27	1.1e-08	0.33708	0.7361
NA	/share/home/shxtc1/TWAS_FUSION/WEIGHTS//GTEx.Brain_Cerebellum/GTEx.Brain_Cerebellum.ENSG00000099290.11.FAM21A.wgt.RDat	FAM21A	10	51827648	51893269	0.5878	rs11813798	2.69	rs2338050	0.37392	-6.32	-0.4555	300	4	lasso	0.43	3.5e-14	0.31265	0.7545
NA	/share/home/shxtc1/TWAS_FUSION/WEIGHTS//GTEx.Brain_Cerebellum/GTEx.Brain_Cerebellum.ENSG00000107551.16.RASSF4.wgt.RDat	RASSF4	10	45455219	45491339	0.2649	rs6593456	2.83	rs12263146	0.05243	4.36	-0.0931	462	18	enet	0.091	0.0012	-0.30755	0.7584
NA	/share/home/shxtc1/TWAS_FUSION/WEIGHTS//GTEx.Brain_Cerebellum/GTEx.Brain_Cerebellum.ENSG00000198728.6.LDB1.wgt.RDat	LDB1	10	103867317	103880210	0.209	rs11191064	-2.91	rs10883710	0.01276	-3.87	0.3576	274	16	enet	0.069	0.0045	-0.29421	0.7686
NA	/share/home/shxtc1/TWAS_FUSION/WEIGHTS//GTEx.Brain_Cerebellum/GTEx.Brain_Cerebellum.ENSG00000120539.10.MASTL.wgt.RDat	MASTL	10	27447478	27475853	0.2881	rs4598563	-2.96	rs7086553	0.32033	-6.06	0.2852	465	1	top1	0.32	3.4e-10	-0.28516	0.7755
NA	/share/home/shxtc1/TWAS_FUSION/WEIGHTS//GTEx.Brain_Cerebellum/GTEx.Brain_Cerebellum.ENSG00000239665.4.RP11-295P9.3.wgt.RDat	RP11-295P9.3	10	13673143	13710299	0.4467	rs3750883	3.8	rs7897982	0.311	-5.75	0.4789	710	25	enet	0.35	2.4e-11	0.2767	0.782
NA	/share/home/shxtc1/TWAS_FUSION/WEIGHTS//GTEx.Brain_Cerebellum/GTEx.Brain_Cerebellum.ENSG00000119927.9.GPAM.wgt.RDat	GPAM	10	113909624	113975135	0.2809	rs11195735	-2.68	rs2250802	0.0141	-3.75	0.6042	481	22	enet	0.066	0.0054	0.23861	0.8114
NA	/share/home/shxtc1/TWAS_FUSION/WEIGHTS//GTEx.Brain_Cerebellum/GTEx.Brain_Cerebellum.ENSG00000196072.7.BLOC1S2.wgt.RDat	BLOC1S2	10	102033713	102046469	0.5579	rs2902364	-2.56	rs7912400	0.3441	-6.06	-0.2155	399	22	lasso	0.39	1.7e-12	0.21455	0.8301
NA	/share/home/shxtc1/TWAS_FUSION/WEIGHTS//GTEx.Brain_Cerebellum/GTEx.Brain_Cerebellum.ENSG00000204169.6.AGAP7.wgt.RDat	AGAP7	10	51464162	51486327	0.3828	rs7350420	1.8	rs10761618	0.19677	5.57	-0.4758	69	6	lasso	0.29	2.5e-09	-0.21333	0.8311
NA	/share/home/shxtc1/TWAS_FUSION/WEIGHTS//GTEx.Brain_Cerebellum/GTEx.Brain_Cerebellum.ENSG00000150867.9.PIP4K2A.wgt.RDat	PIP4K2A	10	22823778	23003484	0.2928	rs17415557	-3.11	rs1171509	0.05909	-4.19	0.2127	378	1	top1	0.059	0.0079	-0.21267	0.8316
NA	/share/home/shxtc1/TWAS_FUSION/WEIGHTS//GTEx.Brain_Cerebellum/GTEx.Brain_Cerebellum.ENSG00000042286.10.AIFM2.wgt.RDat	AIFM2	10	71857979	71892690	0.5336	rs14761	3.4	rs6480442	0.27659	-5.78	-0.4966	733	9	lasso	0.34	7.4e-11	0.19886	0.8424
NA	/share/home/shxtc1/TWAS_FUSION/WEIGHTS//GTEx.Brain_Cerebellum/GTEx.Brain_Cerebellum.ENSG00000120008.11.WDR11.wgt.RDat	WDR11	10	122610687	122669036	0.6074	rs7910507	3.75	rs7079527	0.50841	-7.39	-0.1423	666	10	lasso	0.53	3.4e-18	-0.17022	0.8648
NA	/share/home/shxtc1/TWAS_FUSION/WEIGHTS//GTEx.Brain_Cerebellum/GTEx.Brain_Cerebellum.ENSG00000165730.10.STOX1.wgt.RDat	STOX1	10	70587298	70655188	0.2182	rs12415599	-3.11	rs3740593	0.03521	4.25	-0.0628	437	11	lasso	0.063	0.0064	0.16741	0.867
NA	/share/home/shxtc1/TWAS_FUSION/WEIGHTS//GTEx.Brain_Cerebellum/GTEx.Brain_Cerebellum.ENSG00000099282.5.TSPAN15.wgt.RDat	TSPAN15	10	71211229	71267425	0.4974	rs12415599	-3.11	rs10509313	0.24672	5.14	0.16	729	1	top1	0.25	6.6e-08	0.16002	0.8729
NA	/share/home/shxtc1/TWAS_FUSION/WEIGHTS//GTEx.Brain_Cerebellum/GTEx.Brain_Cerebellum.ENSG00000075826.12.SEC31B.wgt.RDat	SEC31B	10	102246399	102279711	0.244	rs2902364	-2.56	rs11190540	0.11698	-4.49	-0.1406	425	1	top1	0.12	0.00026	0.14061	0.8882
NA	/share/home/shxtc1/TWAS_FUSION/WEIGHTS//GTEx.Brain_Cerebellum/GTEx.Brain_Cerebellum.ENSG00000254635.1.WAC-AS1.wgt.RDat	WAC-AS1	10	28811581	28821672	0.3066	rs10508731	2.69	rs2153302	0.24005	-5.17	0.1308	578	1	top1	0.24	1e-07	-0.13079	0.8959
NA	/share/home/shxtc1/TWAS_FUSION/WEIGHTS//GTEx.Brain_Cerebellum/GTEx.Brain_Cerebellum.ENSG00000272572.1.RP11-179B2.2.wgt.RDat	RP11-179B2.2	10	102670860	102672496	0.3659	rs2486173	-3.2	rs12217775	0.21095	4.89	0.124	408	1	top1	0.21	7.2e-07	0.124	0.9013
NA	/share/home/shxtc1/TWAS_FUSION/WEIGHTS//GTEx.Brain_Cerebellum/GTEx.Brain_Cerebellum.ENSG00000151461.15.UPF2.wgt.RDat	UPF2	10	11962021	12085169	0.3512	rs10458822	3.32	rs17136827	0.17872	4.49	-0.1177	496	1	top1	0.18	5.7e-06	-0.11768	0.9063
NA	/share/home/shxtc1/TWAS_FUSION/WEIGHTS//GTEx.Brain_Cerebellum/GTEx.Brain_Cerebellum.ENSG00000165646.7.SLC18A2.wgt.RDat	SLC18A2	10	119000604	119038941	0.4005	rs7088180	2.82	rs363230	0.32229	-5.85	0.0998	498	1	top1	0.32	3e-10	-0.09977	0.9205
NA	/share/home/shxtc1/TWAS_FUSION/WEIGHTS//GTEx.Brain_Cerebellum/GTEx.Brain_Cerebellum.ENSG00000122912.10.SLC25A16.wgt.RDat	SLC25A16	10	70237756	70287231	0.2162	rs1539163	2.16	rs10998195	0.1532	4.51	-0.1118	398	9	lasso	0.19	2.1e-06	0.09228	0.9265
NA	/share/home/shxtc1/TWAS_FUSION/WEIGHTS//GTEx.Brain_Cerebellum/GTEx.Brain_Cerebellum.ENSG00000171206.9.TRIM8.wgt.RDat	TRIM8	10	104404253	104418164	0.3439	rs11191279	1.78	rs11594179	-0.00942	3.34	1.1302	362	25	enet	0.068	0.0047	-0.06673	0.9468
NA	/share/home/shxtc1/TWAS_FUSION/WEIGHTS//GTEx.Brain_Cerebellum/GTEx.Brain_Cerebellum.ENSG00000138175.8.ARL3.wgt.RDat	ARL3	10	104433488	104474164	0.1997	rs11191279	1.78	rs284855	0.09208	4.5	-0.0557	366	1	top1	0.092	0.0011	-0.05572	0.9556
NA	/share/home/shxtc1/TWAS_FUSION/WEIGHTS//GTEx.Brain_Cerebellum/GTEx.Brain_Cerebellum.ENSG00000012779.6.ALOX5.wgt.RDat	ALOX5	10	45869661	45941561	0.2803	rs6593456	2.83	rs6413416	0.22439	-5.1	-0.0538	330	1	top1	0.22	3e-07	0.0538	0.9571
NA	/share/home/shxtc1/TWAS_FUSION/WEIGHTS//GTEx.Brain_Cerebellum/GTEx.Brain_Cerebellum.ENSG00000271670.1.RP11-95I16.4.wgt.RDat	RP11-95I16.4	10	122638768	122640179	0.6963	rs7910507	3.75	rs2289336	0.67126	-8.28	-0.0926	632	35	enet	0.68	1.9e-26	0.0504	0.9598
NA	/share/home/shxtc1/TWAS_FUSION/WEIGHTS//GTEx.Brain_Cerebellum/GTEx.Brain_Cerebellum.ENSG00000156026.10.MCU.wgt.RDat	MCU	10	74451889	74647452	0.183	rs16930108	-2.56	rs6480639	0.24742	5.66	0.0361	315	1	top1	0.25	6.3e-08	0.03614	0.9712
NA	/share/home/shxtc1/TWAS_FUSION/WEIGHTS//GTEx.Brain_Cerebellum/GTEx.Brain_Cerebellum.ENSG00000150054.14.MPP7.wgt.RDat	MPP7	10	28339922	28623415	0.2747	rs4598563	-2.96	rs10826459	0.2597	5.3	0.0288	647	1	top1	0.26	2.7e-08	0.02876	0.9771
NA	/share/home/shxtc1/TWAS_FUSION/WEIGHTS//GTEx.Brain_Cerebellum/GTEx.Brain_Cerebellum.ENSG00000107902.9.LHPP.wgt.RDat	LHPP	10	126150403	126302710	0.4116	rs4929802	-3.16	rs17622597	0.02515	4.45	0.9778	576	34	enet	0.11	0.00041	-0.02376	0.981
NA	/share/home/shxtc1/TWAS_FUSION/WEIGHTS//GTEx.Brain_Cerebellum/GTEx.Brain_Cerebellum.ENSG00000138346.10.DNA2.wgt.RDat	DNA2	10	70173821	70231879	0.4486	rs7894163	-2.03	rs2031098	0.47005	-7.03	-0.1009	396	3	lasso	0.47	1e-15	0.01653	0.9868
NA	/share/home/shxtc1/TWAS_FUSION/WEIGHTS//GTEx.Brain_Cerebellum/GTEx.Brain_Cerebellum.ENSG00000203791.9.METTL10.wgt.RDat	METTL10	10	126436718	126451127	0.252	rs11591738	-2.61	rs2629529	0.04757	4.24	-0.6937	558	25	enet	0.079	0.0025	-0.01063	0.9915
NA	/share/home/shxtc1/TWAS_FUSION/WEIGHTS//GTEx.Brain_Cerebellum/GTEx.Brain_Cerebellum.ENSG00000188234.9.AGAP4.wgt.RDat	AGAP4	10	46321042	46349323	0.1762	rs3780900	-1.39	rs11239587	0.04848	-4.26	-0.4207	123	14	enet	0.088	0.0014	-0.00691	0.9945

### Sheet: Brain_Cerebellar_Hemisphere
PANEL	FILE	ID	CHR	P0	P1	HSQ	BEST.GWAS.ID	BEST.GWAS.Z	EQTL.ID	EQTL.R2	EQTL.Z	EQTL.GWAS.Z	NSNP	NWGT	MODEL	MODELCV.R2	MODELCV.PV	TWAS.Z	TWAS.P
NA	/share/home/shxtc1/TWAS_FUSION/WEIGHTS//GTEx.Brain_Cerebellar_Hemisphere/GTEx.Brain_Cerebellar_Hemisphere.ENSG00000095485.12.CWF19L1.wgt.RDat	CWF19L1	10	101992055	102027437	0.2895	rs2902364	-2.56	rs11818417	0.10981	4.33	-2.518	395	1	top1	0.11	0.00094	-2.518	0.0118
NA	/share/home/shxtc1/TWAS_FUSION/WEIGHTS//GTEx.Brain_Cerebellar_Hemisphere/GTEx.Brain_Cerebellar_Hemisphere.ENSG00000204147.5.ASAH2B.wgt.RDat	ASAH2B	10	52499078	52516948	0.5168	rs10996282	3.12	rs12572854	0.29106	-5.38	2.1046	473	6	lasso	0.38	1.3e-10	-2.4213	0.0155
NA	/share/home/shxtc1/TWAS_FUSION/WEIGHTS//GTEx.Brain_Cerebellar_Hemisphere/GTEx.Brain_Cerebellar_Hemisphere.ENSG00000059573.4.ALDH18A1.wgt.RDat	ALDH18A1	10	97365696	97416463	0.31	rs11188322	-3.09	rs526928	0.15439	4.49	-2.3594	511	1	top1	0.15	9e-05	-2.3594	0.0183
NA	/share/home/shxtc1/TWAS_FUSION/WEIGHTS//GTEx.Brain_Cerebellar_Hemisphere/GTEx.Brain_Cerebellar_Hemisphere.ENSG00000155287.6.SLC25A28.wgt.RDat	SLC25A28	10	101370282	101380366	0.1238	rs6584294	-2.81	rs6584331	0.01757	-3.88	2.3153	424	1	top1	0.018	0.11	-2.3153	0.0206
NA	/share/home/shxtc1/TWAS_FUSION/WEIGHTS//GTEx.Brain_Cerebellar_Hemisphere/GTEx.Brain_Cerebellar_Hemisphere.ENSG00000175470.14.PPP2R2D.wgt.RDat	PPP2R2D	10	133747955	133773331	0.4159	rs10830046	2.89	rs10781555	0.18208	-4.37	-2.0076	495	1	top1	0.18	2e-05	2.0076	0.0447
NA	/share/home/shxtc1/TWAS_FUSION/WEIGHTS//GTEx.Brain_Cerebellar_Hemisphere/GTEx.Brain_Cerebellar_Hemisphere.ENSG00000099282.5.TSPAN15.wgt.RDat	TSPAN15	10	71211229	71267425	0.4732	rs12415599	-3.11	rs1900463	-0.00951	-3.86	-1.3912	729	40	enet	-0.0026	0.38	1.5774	0.1147
NA	/share/home/shxtc1/TWAS_FUSION/WEIGHTS//GTEx.Brain_Cerebellar_Hemisphere/GTEx.Brain_Cerebellar_Hemisphere.ENSG00000052749.9.RRP12.wgt.RDat	RRP12	10	99116115	99161127	0.2687	rs1010931	-2.73	rs11189172	0.23965	4.74	1.384	495	1	top1	0.24	7.8e-07	1.384	0.1664
NA	/share/home/shxtc1/TWAS_FUSION/WEIGHTS//GTEx.Brain_Cerebellar_Hemisphere/GTEx.Brain_Cerebellar_Hemisphere.ENSG00000174194.11.AGAP8.wgt.RDat	AGAP8	10	51224681	51371321	0.5014	rs11101175	-2.19	rs7922121	0.18087	4.92	-1.1546	206	4	lasso	0.35	8.1e-10	-1.309	0.1905
NA	/share/home/shxtc1/TWAS_FUSION/WEIGHTS//GTEx.Brain_Cerebellar_Hemisphere/GTEx.Brain_Cerebellar_Hemisphere.ENSG00000151640.8.DPYSL4.wgt.RDat	DPYSL4	10	134000404	134019280	0.4496	rs4291594	-3.42	rs1873504	0.44756	6.46	-1.2941	440	1	top1	0.45	6.3e-13	-1.2941	0.1956
NA	/share/home/shxtc1/TWAS_FUSION/WEIGHTS//GTEx.Brain_Cerebellar_Hemisphere/GTEx.Brain_Cerebellar_Hemisphere.ENSG00000169826.6.CSGALNACT2.wgt.RDat	CSGALNACT2	10	43633934	43680756	0.2257	rs17447650	-2.58	rs2257767	0.21543	5.02	1.239	397	1	top1	0.22	3.1e-06	1.239	0.2153
NA	/share/home/shxtc1/TWAS_FUSION/WEIGHTS//GTEx.Brain_Cerebellar_Hemisphere/GTEx.Brain_Cerebellar_Hemisphere.ENSG00000107554.11.DNMBP.wgt.RDat	DNMBP	10	101635334	101769676	0.2827	rs6584294	-2.81	rs7896859	0.10196	4.28	-1.9838	488	42	enet	0.14	0.00025	-1.199	0.2305
NA	/share/home/shxtc1/TWAS_FUSION/WEIGHTS//GTEx.Brain_Cerebellar_Hemisphere/GTEx.Brain_Cerebellar_Hemisphere.ENSG00000065665.16.SEC61A2.wgt.RDat	SEC61A2	10	12171636	12204288	0.3071	rs10458822	3.32	rs9633765	0.25857	-5.42	1.1206	528	1	top1	0.26	2.5e-07	-1.1206	0.2625
NA	/share/home/shxtc1/TWAS_FUSION/WEIGHTS//GTEx.Brain_Cerebellar_Hemisphere/GTEx.Brain_Cerebellar_Hemisphere.ENSG00000148700.9.ADD3.wgt.RDat	ADD3	10	111756126	111895323	0.3952	rs11195096	-2.2	rs11194926	0.3394	6.37	1.1942	383	6	lasso	0.45	4.2e-13	1.0984	0.272
NA	/share/home/shxtc1/TWAS_FUSION/WEIGHTS//GTEx.Brain_Cerebellar_Hemisphere/GTEx.Brain_Cerebellar_Hemisphere.ENSG00000108219.10.TSPAN14.wgt.RDat	TSPAN14	10	82213922	82292879	0.2915	rs1073077	2.53	rs10785884	0.07918	-4.21	0.0848	557	25	enet	0.14	0.0002	-1.0658	0.2865
NA	/share/home/shxtc1/TWAS_FUSION/WEIGHTS//GTEx.Brain_Cerebellar_Hemisphere/GTEx.Brain_Cerebellar_Hemisphere.ENSG00000230091.2.TMEM254-AS1.wgt.RDat	TMEM254-AS1	10	81806616	81838668	0.4457	rs1650187	2.46	rs3824727	0.2132	4.91	1.0997	330	14	enet	0.27	1.2e-07	1.0647	0.287
NA	/share/home/shxtc1/TWAS_FUSION/WEIGHTS//GTEx.Brain_Cerebellar_Hemisphere/GTEx.Brain_Cerebellar_Hemisphere.ENSG00000225484.2.RP11-773D16.1.wgt.RDat	RP11-773D16.1	10	81563813	81585538	0.3383	rs1650187	2.46	rs2236558	0.09006	4.05	0.9364	311	23	enet	0.16	8e-05	1.0597	0.2893
NA	/share/home/shxtc1/TWAS_FUSION/WEIGHTS//GTEx.Brain_Cerebellar_Hemisphere/GTEx.Brain_Cerebellar_Hemisphere.ENSG00000240291.1.RP11-499P20.2.wgt.RDat	RP11-499P20.2	10	18802044	18834580	0.3776	rs41383652	3.17	rs7100880	-0.01144	3.73	0.6514	597	32	enet	0.012	0.16	1.0112	0.3119
NA	/share/home/shxtc1/TWAS_FUSION/WEIGHTS//GTEx.Brain_Cerebellar_Hemisphere/GTEx.Brain_Cerebellar_Hemisphere.ENSG00000122376.7.FAM35A.wgt.RDat	FAM35A	10	88854953	88951225	0.1851	rs12778872	-2.69	rs4934297	0.04892	-3.7	-0.9131	302	1	top1	0.049	0.022	0.9131	0.3612
NA	/share/home/shxtc1/TWAS_FUSION/WEIGHTS//GTEx.Brain_Cerebellar_Hemisphere/GTEx.Brain_Cerebellar_Hemisphere.ENSG00000107614.17.TRDMT1.wgt.RDat	TRDMT1	10	17184253	17244053	0.3134	rs1797081	-2.85	rs7084476	0.20428	-4.63	-0.8772	676	1	top1	0.2	5.9e-06	0.8772	0.3804
NA	/share/home/shxtc1/TWAS_FUSION/WEIGHTS//GTEx.Brain_Cerebellar_Hemisphere/GTEx.Brain_Cerebellar_Hemisphere.ENSG00000188385.7.JAKMIP3.wgt.RDat	JAKMIP3	10	133918175	133998313	0.5165	rs4291594	-3.42	rs11592585	0.31845	5.93	-1.1469	481	19	enet	0.37	2.2e-10	-0.8716	0.3834
NA	/share/home/shxtc1/TWAS_FUSION/WEIGHTS//GTEx.Brain_Cerebellar_Hemisphere/GTEx.Brain_Cerebellar_Hemisphere.ENSG00000012779.6.ALOX5.wgt.RDat	ALOX5	10	45869661	45941561	0.3614	rs6593456	2.83	rs11239430	0.10892	-4.48	0.4878	330	18	lasso	0.19	1.2e-05	-0.7512	0.4525
NA	/share/home/shxtc1/TWAS_FUSION/WEIGHTS//GTEx.Brain_Cerebellar_Hemisphere/GTEx.Brain_Cerebellar_Hemisphere.ENSG00000272791.1.RP11-464F9.22.wgt.RDat	RP11-464F9.22	10	75390314	75391248	0.2249	rs2675666	2.05	rs2675678	0.04222	-3.44	-0.0755	244	4	lasso	0.07	0.0072	-0.7355	0.462
NA	/share/home/shxtc1/TWAS_FUSION/WEIGHTS//GTEx.Brain_Cerebellar_Hemisphere/GTEx.Brain_Cerebellar_Hemisphere.ENSG00000076685.14.NT5C2.wgt.RDat	NT5C2	10	104850368	104953056	0.1485	rs10883887	2.1	rs12779263	0.10277	-4.01	-0.7021	380	1	top1	0.1	0.0014	0.7021	0.4826
NA	/share/home/shxtc1/TWAS_FUSION/WEIGHTS//GTEx.Brain_Cerebellar_Hemisphere/GTEx.Brain_Cerebellar_Hemisphere.ENSG00000172661.13.FAM21C.wgt.RDat	FAM21C	10	46222648	46288409	0.2003	rs12765621	-1.44	rs17159090	0.08615	-3.87	-0.6917	166	1	top1	0.086	0.0032	0.6917	0.4891
NA	/share/home/shxtc1/TWAS_FUSION/WEIGHTS//GTEx.Brain_Cerebellar_Hemisphere/GTEx.Brain_Cerebellar_Hemisphere.ENSG00000120539.10.MASTL.wgt.RDat	MASTL	10	27447478	27475853	0.3159	rs4598563	-2.96	rs1981296	0.35262	-5.81	0.6666	465	1	top1	0.35	6.5e-10	-0.6666	0.505
NA	/share/home/shxtc1/TWAS_FUSION/WEIGHTS//GTEx.Brain_Cerebellar_Hemisphere/GTEx.Brain_Cerebellar_Hemisphere.ENSG00000183605.12.SFXN4.wgt.RDat	SFXN4	10	120900425	120925179	0.8827	rs196340	2.93	rs10749291	0.66749	7.75	-0.5879	479	1	top1	0.67	1.7e-22	-0.5879	0.5566
NA	/share/home/shxtc1/TWAS_FUSION/WEIGHTS//GTEx.Brain_Cerebellar_Hemisphere/GTEx.Brain_Cerebellar_Hemisphere.ENSG00000221767.1.MIR1307.wgt.RDat	MIR1307	10	105154010	105154158	0.4109	rs17115986	-2.58	rs11191642	0.47836	6.53	0.5786	335	1	top1	0.48	5.2e-14	0.5786	0.5629
NA	/share/home/shxtc1/TWAS_FUSION/WEIGHTS//GTEx.Brain_Cerebellar_Hemisphere/GTEx.Brain_Cerebellar_Hemisphere.ENSG00000240180.1.RP11-318E3.4.wgt.RDat	RP11-318E3.4	10	5903768	5904557	0.5168	rs9423652	2.88	rs7894083	0.27321	5.29	0.525	663	10	lasso	0.27	1e-07	0.5774	0.5637
NA	/share/home/shxtc1/TWAS_FUSION/WEIGHTS//GTEx.Brain_Cerebellar_Hemisphere/GTEx.Brain_Cerebellar_Hemisphere.ENSG00000151893.10.CACUL1.wgt.RDat	CACUL1	10	120433679	120514761	0.4585	rs2676830	-3.44	rs7099523	0.07689	4.16	0.2206	538	9	lasso	0.17	3.3e-05	0.577	0.5639
NA	/share/home/shxtc1/TWAS_FUSION/WEIGHTS//GTEx.Brain_Cerebellar_Hemisphere/GTEx.Brain_Cerebellar_Hemisphere.ENSG00000188690.8.UROS.wgt.RDat	UROS	10	127477146	127511817	0.228	rs2366052	-2.68	rs10901431	0.1121	-4.28	-0.574	582	1	top1	0.11	0.00084	0.574	0.566
NA	/share/home/shxtc1/TWAS_FUSION/WEIGHTS//GTEx.Brain_Cerebellar_Hemisphere/GTEx.Brain_Cerebellar_Hemisphere.ENSG00000173145.7.NOC3L.wgt.RDat	NOC3L	10	96075004	96122716	0.2226	rs10882380	-2.68	rs17516758	0.21887	5.06	-0.4468	339	17	enet	0.24	8.8e-07	-0.5701	0.5686
NA	/share/home/shxtc1/TWAS_FUSION/WEIGHTS//GTEx.Brain_Cerebellar_Hemisphere/GTEx.Brain_Cerebellar_Hemisphere.ENSG00000196693.10.ZNF33B.wgt.RDat	ZNF33B	10	43084555	43133992	0.2163	rs2506030	-1.97	rs17335140	0.0893	-4.52	-0.2643	308	4	lasso	0.17	4.9e-05	0.5627	0.5736
NA	/share/home/shxtc1/TWAS_FUSION/WEIGHTS//GTEx.Brain_Cerebellar_Hemisphere/GTEx.Brain_Cerebellar_Hemisphere.ENSG00000170430.9.MGMT.wgt.RDat	MGMT	10	131265448	131566271	0.5289	rs1888874	-2.92	rs11016853	0.15252	-4.76	-1.0035	749	8	lasso	0.19	1.4e-05	0.5287	0.597
NA	/share/home/shxtc1/TWAS_FUSION/WEIGHTS//GTEx.Brain_Cerebellar_Hemisphere/GTEx.Brain_Cerebellar_Hemisphere.ENSG00000134461.11.ANKRD16.wgt.RDat	ANKRD16	10	5903580	5930030	0.5937	rs9423652	2.88	rs7894083	0.22987	5.1	0.525	675	1	top1	0.23	1.4e-06	0.525	0.5996
NA	/share/home/shxtc1/TWAS_FUSION/WEIGHTS//GTEx.Brain_Cerebellar_Hemisphere/GTEx.Brain_Cerebellar_Hemisphere.ENSG00000187134.8.AKR1C1.wgt.RDat	AKR1C1	10	4934796	5025475	0.4572	rs9423375	2.61	rs2904800	0.14248	-4.44	-0.9792	690	4	lasso	0.23	1.4e-06	0.5109	0.6094
NA	/share/home/shxtc1/TWAS_FUSION/WEIGHTS//GTEx.Brain_Cerebellar_Hemisphere/GTEx.Brain_Cerebellar_Hemisphere.ENSG00000138111.10.TMEM180.wgt.RDat	TMEM180	10	104221149	104236802	0.2312	rs11191279	1.78	rs11593526	0.22788	4.91	0.5103	339	1	top1	0.23	1.5e-06	0.5103	0.6098
NA	/share/home/shxtc1/TWAS_FUSION/WEIGHTS//GTEx.Brain_Cerebellar_Hemisphere/GTEx.Brain_Cerebellar_Hemisphere.ENSG00000099290.11.FAM21A.wgt.RDat	FAM21A	10	51827648	51893269	0.3966	rs11813798	2.69	rs2338050	0.35978	-5.79	-0.4555	300	1	top1	0.36	4e-10	0.4555	0.6487
NA	/share/home/shxtc1/TWAS_FUSION/WEIGHTS//GTEx.Brain_Cerebellar_Hemisphere/GTEx.Brain_Cerebellar_Hemisphere.ENSG00000156026.10.MCU.wgt.RDat	MCU	10	74451889	74647452	0.1293	rs16930108	-2.56	rs7077100	0.18381	4.65	0.4002	315	1	top1	0.18	1.8e-05	0.4002	0.689
NA	/share/home/shxtc1/TWAS_FUSION/WEIGHTS//GTEx.Brain_Cerebellar_Hemisphere/GTEx.Brain_Cerebellar_Hemisphere.ENSG00000232229.1.LINC00865.wgt.RDat	LINC00865	10	91589267	91600618	0.4788	rs1547843	-2.15	rs1125326	0.20387	5.53	-0.3589	488	1	top1	0.2	6e-06	-0.3589	0.7197
NA	/share/home/shxtc1/TWAS_FUSION/WEIGHTS//GTEx.Brain_Cerebellar_Hemisphere/GTEx.Brain_Cerebellar_Hemisphere.ENSG00000174721.9.FGFBP3.wgt.RDat	FGFBP3	10	93666346	93669240	0.2956	rs11597974	2.99	rs11186734	0.08972	4.16	-0.3128	314	1	top1	0.09	0.0027	-0.3128	0.7545
NA	/share/home/shxtc1/TWAS_FUSION/WEIGHTS//GTEx.Brain_Cerebellar_Hemisphere/GTEx.Brain_Cerebellar_Hemisphere.ENSG00000226381.3.RP11-119F19.2.wgt.RDat	RP11-119F19.2	10	81425253	81526085	0.3122	rs11002888	-2.71	rs1051246	0.05368	-3.62	0.3045	365	1	top1	0.054	0.017	-0.3045	0.7608
NA	/share/home/shxtc1/TWAS_FUSION/WEIGHTS//GTEx.Brain_Cerebellar_Hemisphere/GTEx.Brain_Cerebellar_Hemisphere.ENSG00000270670.1.RP11-248C1.3.wgt.RDat	RP11-248C1.3	10	91597369	91599091	0.2332	rs1547843	-2.15	rs1125326	-0.01133	3.55	-0.3589	483	2	enet	-0.0064	0.51	-0.2623	0.7931
NA	/share/home/shxtc1/TWAS_FUSION/WEIGHTS//GTEx.Brain_Cerebellar_Hemisphere/GTEx.Brain_Cerebellar_Hemisphere.ENSG00000156042.13.TTC18.wgt.RDat	TTC18	10	75013517	75118617	0.1309	rs16930108	-2.56	rs12258130	0.10373	-4.3	-0.0834	249	24	enet	0.13	0.00033	-0.2564	0.7976
NA	/share/home/shxtc1/TWAS_FUSION/WEIGHTS//GTEx.Brain_Cerebellar_Hemisphere/GTEx.Brain_Cerebellar_Hemisphere.ENSG00000196072.7.BLOC1S2.wgt.RDat	BLOC1S2	10	102033713	102046469	0.239	rs2902364	-2.56	rs17112791	0.19807	-5.27	-0.2155	399	7	enet	0.26	2.6e-07	0.2545	0.7991
NA	/share/home/shxtc1/TWAS_FUSION/WEIGHTS//GTEx.Brain_Cerebellar_Hemisphere/GTEx.Brain_Cerebellar_Hemisphere.ENSG00000120008.11.WDR11.wgt.RDat	WDR11	10	122610687	122669036	0.5767	rs7910507	3.75	rs10886788	0.40241	-6.06	-0.186	666	1	top1	0.4	2e-11	0.186	0.8524
NA	/share/home/shxtc1/TWAS_FUSION/WEIGHTS//GTEx.Brain_Cerebellar_Hemisphere/GTEx.Brain_Cerebellar_Hemisphere.ENSG00000204169.6.AGAP7.wgt.RDat	AGAP7	10	51464162	51486327	0.5634	rs7350420	1.8	rs10821609	0.17597	5.4	0.4328	69	5	lasso	0.26	2.1e-07	0.1856	0.8528
NA	/share/home/shxtc1/TWAS_FUSION/WEIGHTS//GTEx.Brain_Cerebellar_Hemisphere/GTEx.Brain_Cerebellar_Hemisphere.ENSG00000271670.1.RP11-95I16.4.wgt.RDat	RP11-95I16.4	10	122638768	122640179	0.5052	rs7910507	3.75	rs754869	0.46941	-6.69	-0.1935	632	8	lasso	0.48	5e-14	0.1767	0.8597
NA	/share/home/shxtc1/TWAS_FUSION/WEIGHTS//GTEx.Brain_Cerebellar_Hemisphere/GTEx.Brain_Cerebellar_Hemisphere.ENSG00000075826.12.SEC31B.wgt.RDat	SEC31B	10	102246399	102279711	0.4109	rs2902364	-2.56	rs2295772	0.14187	-4.26	-0.1626	425	1	top1	0.14	0.00018	0.1626	0.8708
NA	/share/home/shxtc1/TWAS_FUSION/WEIGHTS//GTEx.Brain_Cerebellar_Hemisphere/GTEx.Brain_Cerebellar_Hemisphere.ENSG00000165449.7.SLC16A9.wgt.RDat	SLC16A9	10	61410523	61495760	0.5847	rs7077079	3.16	rs10128501	0.39967	-5.99	0.1961	570	4	lasso	0.56	2.1e-17	0.1288	0.8975
NA	/share/home/shxtc1/TWAS_FUSION/WEIGHTS//GTEx.Brain_Cerebellar_Hemisphere/GTEx.Brain_Cerebellar_Hemisphere.ENSG00000138279.11.ANXA7.wgt.RDat	ANXA7	10	75134859	75173834	0.0702	rs7095447	-1.73	rs7899149	0.11454	3.6	-0.1192	235	1	top1	0.11	0.00074	-0.1192	0.9051
NA	/share/home/shxtc1/TWAS_FUSION/WEIGHTS//GTEx.Brain_Cerebellar_Hemisphere/GTEx.Brain_Cerebellar_Hemisphere.ENSG00000138346.10.DNA2.wgt.RDat	DNA2	10	70173821	70231879	0.277	rs7894163	-2.03	rs10998195	0.29367	-5.15	-0.1118	396	1	top1	0.29	3e-08	0.1118	0.911
NA	/share/home/shxtc1/TWAS_FUSION/WEIGHTS//GTEx.Brain_Cerebellar_Hemisphere/GTEx.Brain_Cerebellar_Hemisphere.ENSG00000122912.10.SLC25A16.wgt.RDat	SLC25A16	10	70237756	70287231	0.2979	rs1539163	2.16	rs10998195	0.15825	5.16	-0.1118	398	1	top1	0.16	7.3e-05	-0.1118	0.911
NA	/share/home/shxtc1/TWAS_FUSION/WEIGHTS//GTEx.Brain_Cerebellar_Hemisphere/GTEx.Brain_Cerebellar_Hemisphere.ENSG00000165646.7.SLC18A2.wgt.RDat	SLC18A2	10	119000604	119038941	0.4583	rs7088180	2.82	rs363230	0.3822	-6.01	0.0998	498	1	top1	0.38	8.3e-11	-0.0998	0.9205
NA	/share/home/shxtc1/TWAS_FUSION/WEIGHTS//GTEx.Brain_Cerebellar_Hemisphere/GTEx.Brain_Cerebellar_Hemisphere.ENSG00000138175.8.ARL3.wgt.RDat	ARL3	10	104433488	104474164	0.1458	rs11191279	1.78	rs4919667	0.01578	-3.69	-0.5433	366	18	enet	0.11	0.0011	0.0949	0.9244
NA	/share/home/shxtc1/TWAS_FUSION/WEIGHTS//GTEx.Brain_Cerebellar_Hemisphere/GTEx.Brain_Cerebellar_Hemisphere.ENSG00000165730.10.STOX1.wgt.RDat	STOX1	10	70587298	70655188	0.4471	rs12415599	-3.11	rs2275935	0.28472	5.49	-0.0945	437	1	top1	0.28	5.2e-08	-0.0945	0.9247
NA	/share/home/shxtc1/TWAS_FUSION/WEIGHTS//GTEx.Brain_Cerebellar_Hemisphere/GTEx.Brain_Cerebellar_Hemisphere.ENSG00000204164.6.BMS1P5.wgt.RDat	BMS1P5	10	48901102	48950972	0.3708	rs6588762	2.51	rs11204266	0.13214	-4.29	0.5165	180	7	lasso	0.13	0.00027	0.089	0.929
NA	/share/home/shxtc1/TWAS_FUSION/WEIGHTS//GTEx.Brain_Cerebellar_Hemisphere/GTEx.Brain_Cerebellar_Hemisphere.ENSG00000213551.4.DNAJC9.wgt.RDat	DNAJC9	10	74943120	75005934	0.1553	rs16930108	-2.56	rs16930362	0.07094	3.61	-0.0356	222	5	lasso	0.083	0.0038	0.0863	0.9313
NA	/share/home/shxtc1/TWAS_FUSION/WEIGHTS//GTEx.Brain_Cerebellar_Hemisphere/GTEx.Brain_Cerebellar_Hemisphere.ENSG00000272630.1.RP11-344N10.5.wgt.RDat	RP11-344N10.5	10	74857802	74861055	0.1028	rs16930108	-2.56	rs7100800	0.07661	3.86	-0.0444	220	1	top1	0.077	0.0052	-0.0444	0.9646
NA	/share/home/shxtc1/TWAS_FUSION/WEIGHTS//GTEx.Brain_Cerebellar_Hemisphere/GTEx.Brain_Cerebellar_Hemisphere.ENSG00000165406.11.MARCH8.wgt.RDat	MARCH8	10	45950035	46090354	0.2499	rs6593456	2.83	rs1565096	0.19256	5.29	0.1719	279	5	lasso	0.23	1.3e-06	0.0408	0.9674
NA	/share/home/shxtc1/TWAS_FUSION/WEIGHTS//GTEx.Brain_Cerebellar_Hemisphere/GTEx.Brain_Cerebellar_Hemisphere.ENSG00000148690.10.FRA10AC1.wgt.RDat	FRA10AC1	10	95427640	95462329	0.5381	rs10882380	-2.68	rs752072	0.16279	5.31	-0.23	538	7	lasso	0.34	1.8e-09	0.0292	0.9767
NA	/share/home/shxtc1/TWAS_FUSION/WEIGHTS//GTEx.Brain_Cerebellar_Hemisphere/GTEx.Brain_Cerebellar_Hemisphere.ENSG00000151208.12.DLG5.wgt.RDat	DLG5	10	79550549	79686378	0.4801	rs35799	3.05	rs2165047	0.09056	-4.36	1.2844	584	11	lasso	0.21	3.8e-06	-0.0215	0.9828

### Sheet: Brain_Caudate_basal_ganglia
PANEL	FILE	ID	CHR	P0	P1	HSQ	BEST.GWAS.ID	BEST.GWAS.Z	EQTL.ID	EQTL.R2	EQTL.Z	EQTL.GWAS.Z	NSNP	NWGT	MODEL	MODELCV.R2	MODELCV.PV	TWAS.Z	TWAS.P
NA	/share/home/shxtc1/TWAS_FUSION/WEIGHTS//GTEx.Brain_Caudate_basal_ganglia/GTEx.Brain_Caudate_basal_ganglia.ENSG00000196793.9.ZNF239.wgt.RDat	ZNF239	10	44051792	44070066	0.258	NA	NA	NA	NA	NA	NA	0	0	enet	-0.0045	0.46	NA	NA
NA	/share/home/shxtc1/TWAS_FUSION/WEIGHTS//GTEx.Brain_Caudate_basal_ganglia/GTEx.Brain_Caudate_basal_ganglia.ENSG00000165752.12.STK32C.wgt.RDat	STK32C	10	134020996	134145351	0.594	rs4291594	-3.42	rs9419224	-0.00859	3.44	0.2470	489	37	enet	0.11	0.00059	1.8811	0.0600
NA	/share/home/shxtc1/TWAS_FUSION/WEIGHTS//GTEx.Brain_Caudate_basal_ganglia/GTEx.Brain_Caudate_basal_ganglia.ENSG00000151892.10.GFRA1.wgt.RDat	GFRA1	10	117816444	118032979	0.482	rs7097998	2.61	rs4751955	0.28254	-5.81	-1.7900	595	1	top1	0.28	9e-09	1.7900	0.0735
NA	/share/home/shxtc1/TWAS_FUSION/WEIGHTS//GTEx.Brain_Caudate_basal_ganglia/GTEx.Brain_Caudate_basal_ganglia.ENSG00000130649.5.CYP2E1.wgt.RDat	CYP2E1	10	135333910	135352626	0.124	rs10857665	3.55	rs6537609	-0.01026	-3.12	-0.4948	271	22	enet	-0.0086	0.69	1.4160	0.1568
NA	/share/home/shxtc1/TWAS_FUSION/WEIGHTS//GTEx.Brain_Caudate_basal_ganglia/GTEx.Brain_Caudate_basal_ganglia.ENSG00000174194.11.AGAP8.wgt.RDat	AGAP8	10	51224681	51371321	0.486	rs11101175	-2.19	rs7922121	0.10267	4.79	-1.1546	206	15	enet	0.29	4.3e-09	-1.3522	0.1763
NA	/share/home/shxtc1/TWAS_FUSION/WEIGHTS//GTEx.Brain_Caudate_basal_ganglia/GTEx.Brain_Caudate_basal_ganglia.ENSG00000138207.8.RBP4.wgt.RDat	RBP4	10	95351444	95361501	0.191	rs10882380	-2.68	rs1547173	0.19463	-5.12	1.2904	549	1	top1	0.19	2.9e-06	-1.2904	0.1969
NA	/share/home/shxtc1/TWAS_FUSION/WEIGHTS//GTEx.Brain_Caudate_basal_ganglia/GTEx.Brain_Caudate_basal_ganglia.ENSG00000065621.10.GSTO2.wgt.RDat	GSTO2	10	106028631	106064703	0.233	rs17115986	-2.58	rs3781332	-0.00484	3.58	2.2176	439	29	enet	0.13	0.00011	1.2863	0.1984
NA	/share/home/shxtc1/TWAS_FUSION/WEIGHTS//GTEx.Brain_Caudate_basal_ganglia/GTEx.Brain_Caudate_basal_ganglia.ENSG00000133661.11.SFTPD.wgt.RDat	SFTPD	10	81697496	81742370	0.294	rs1650187	2.46	rs1304463	0.32206	-5.80	-1.2534	314	1	top1	0.32	5.5e-10	1.2534	0.2101
NA	/share/home/shxtc1/TWAS_FUSION/WEIGHTS//GTEx.Brain_Caudate_basal_ganglia/GTEx.Brain_Caudate_basal_ganglia.ENSG00000107959.11.PITRM1.wgt.RDat	PITRM1	10	3179920	3215003	0.437	rs2306305	2.81	rs6901	0.09138	-4.88	-1.2278	734	12	lasso	0.16	2.3e-05	1.2469	0.2124
NA	/share/home/shxtc1/TWAS_FUSION/WEIGHTS//GTEx.Brain_Caudate_basal_ganglia/GTEx.Brain_Caudate_basal_ganglia.ENSG00000052749.9.RRP12.wgt.RDat	RRP12	10	99116115	99161127	0.226	rs1010931	-2.73	rs10786344	0.13355	4.37	1.2450	495	1	top1	0.13	0.00012	1.2450	0.2131
NA	/share/home/shxtc1/TWAS_FUSION/WEIGHTS//GTEx.Brain_Caudate_basal_ganglia/GTEx.Brain_Caudate_basal_ganglia.ENSG00000169826.6.CSGALNACT2.wgt.RDat	CSGALNACT2	10	43633934	43680756	0.343	rs17447650	-2.58	rs2257767	0.24984	6.45	1.2390	397	4	lasso	0.35	5.5e-11	1.1721	0.2411
NA	/share/home/shxtc1/TWAS_FUSION/WEIGHTS//GTEx.Brain_Caudate_basal_ganglia/GTEx.Brain_Caudate_basal_ganglia.ENSG00000240291.1.RP11-499P20.2.wgt.RDat	RP11-499P20.2	10	18802044	18834580	0.401	rs41383652	3.17	rs11596974	0.07858	4.20	1.1277	597	1	top1	0.079	0.0029	1.1277	0.2594
NA	/share/home/shxtc1/TWAS_FUSION/WEIGHTS//GTEx.Brain_Caudate_basal_ganglia/GTEx.Brain_Caudate_basal_ganglia.ENSG00000122870.7.BICC1.wgt.RDat	BICC1	10	60272900	60591195	0.268	rs17701618	-2.93	rs7099881	0.15598	4.33	-1.1018	503	1	lasso	0.16	2.7e-05	-1.1018	0.2705
NA	/share/home/shxtc1/TWAS_FUSION/WEIGHTS//GTEx.Brain_Caudate_basal_ganglia/GTEx.Brain_Caudate_basal_ganglia.ENSG00000203791.9.METTL10.wgt.RDat	METTL10	10	126436718	126451127	0.334	rs11591738	-2.61	rs2362515	0.15959	-4.98	1.1089	558	3	lasso	0.18	7.6e-06	-1.1000	0.2714
NA	/share/home/shxtc1/TWAS_FUSION/WEIGHTS//GTEx.Brain_Caudate_basal_ganglia/GTEx.Brain_Caudate_basal_ganglia.ENSG00000240180.1.RP11-318E3.4.wgt.RDat	RP11-318E3.4	10	5903768	5904557	0.385	rs9423652	2.88	rs3209286	0.06265	3.80	-0.5676	663	35	enet	0.11	0.00056	1.0617	0.2884
NA	/share/home/shxtc1/TWAS_FUSION/WEIGHTS//GTEx.Brain_Caudate_basal_ganglia/GTEx.Brain_Caudate_basal_ganglia.ENSG00000165806.15.CASP7.wgt.RDat	CASP7	10	115438942	115490662	0.336	rs11196406	4.04	rs1419099	0.06204	4.70	1.6036	609	43	enet	0.12	0.00027	-0.9823	0.3259
NA	/share/home/shxtc1/TWAS_FUSION/WEIGHTS//GTEx.Brain_Caudate_basal_ganglia/GTEx.Brain_Caudate_basal_ganglia.ENSG00000026103.15.FAS.wgt.RDat	FAS	10	90750414	90775542	0.724	rs7091822	-2.54	rs3740286	0.46897	-6.85	-0.9160	563	1	top1	0.47	3.3e-15	0.9160	0.3597
NA	/share/home/shxtc1/TWAS_FUSION/WEIGHTS//GTEx.Brain_Caudate_basal_ganglia/GTEx.Brain_Caudate_basal_ganglia.ENSG00000273038.1.RP11-479G22.8.wgt.RDat	RP11-479G22.8	10	33176189	33178239	0.11	rs2370771	-2.75	rs1557150	0.06405	-3.87	-0.7766	434	1	top1	0.064	0.0066	0.7766	0.4374
NA	/share/home/shxtc1/TWAS_FUSION/WEIGHTS//GTEx.Brain_Caudate_basal_ganglia/GTEx.Brain_Caudate_basal_ganglia.ENSG00000095485.12.CWF19L1.wgt.RDat	CWF19L1	10	101992055	102027437	0.31	rs2902364	-2.56	rs11597086	0.10677	4.91	-0.7644	395	1	top1	0.11	0.00057	-0.7644	0.4446
NA	/share/home/shxtc1/TWAS_FUSION/WEIGHTS//GTEx.Brain_Caudate_basal_ganglia/GTEx.Brain_Caudate_basal_ganglia.ENSG00000176273.10.SLC35G1.wgt.RDat	SLC35G1	10	95653730	95715819	0.193	rs10882380	-2.68	rs10786141	0.02055	-3.78	-0.7284	479	1	top1	0.021	0.084	0.7284	0.4664
NA	/share/home/shxtc1/TWAS_FUSION/WEIGHTS//GTEx.Brain_Caudate_basal_ganglia/GTEx.Brain_Caudate_basal_ganglia.ENSG00000226864.1.RP11-500G22.2.wgt.RDat	RP11-500G22.2	10	123687827	123711480	0.388	rs3750842	-3.07	rs6585775	0.13778	-4.57	-1.2898	619	6	lasso	0.18	5.7e-06	0.7213	0.4707
NA	/share/home/shxtc1/TWAS_FUSION/WEIGHTS//GTEx.Brain_Caudate_basal_ganglia/GTEx.Brain_Caudate_basal_ganglia.ENSG00000107902.9.LHPP.wgt.RDat	LHPP	10	126150403	126302710	0.276	rs4929802	-3.16	rs17624662	-0.01029	-3.49	0.4390	576	36	enet	-0.0064	0.54	0.6264	0.5311
NA	/share/home/shxtc1/TWAS_FUSION/WEIGHTS//GTEx.Brain_Caudate_basal_ganglia/GTEx.Brain_Caudate_basal_ganglia.ENSG00000242600.2.MBL1P.wgt.RDat	MBL1P	10	81664654	81710092	0.229	rs1650187	2.46	rs7072068	0.20388	4.57	0.6216	324	1	top1	0.2	1.6e-06	0.6216	0.5342
NA	/share/home/shxtc1/TWAS_FUSION/WEIGHTS//GTEx.Brain_Caudate_basal_ganglia/GTEx.Brain_Caudate_basal_ganglia.ENSG00000224597.5.PTCHD3P1.wgt.RDat	PTCHD3P1	10	29698331	29776674	0.394	rs1247419	-2.62	rs1057952	0.19347	4.91	0.6177	761	1	top1	0.19	3.1e-06	0.6177	0.5368
NA	/share/home/shxtc1/TWAS_FUSION/WEIGHTS//GTEx.Brain_Caudate_basal_ganglia/GTEx.Brain_Caudate_basal_ganglia.ENSG00000233690.1.EBAG9P1.wgt.RDat	EBAG9P1	10	101457164	101457706	0.286	rs6584294	-2.81	rs3740078	0.27357	5.49	0.6125	432	1	top1	0.27	1.7e-08	0.6125	0.5402
NA	/share/home/shxtc1/TWAS_FUSION/WEIGHTS//GTEx.Brain_Caudate_basal_ganglia/GTEx.Brain_Caudate_basal_ganglia.ENSG00000119943.6.PYROXD2.wgt.RDat	PYROXD2	10	100143322	100174941	0.247	rs7075856	-2.92	rs7072216	0.10089	4.29	0.6070	499	1	top1	0.1	0.00079	0.6070	0.5438
NA	/share/home/shxtc1/TWAS_FUSION/WEIGHTS//GTEx.Brain_Caudate_basal_ganglia/GTEx.Brain_Caudate_basal_ganglia.ENSG00000183605.12.SFXN4.wgt.RDat	SFXN4	10	120900425	120925179	0.555	rs196340	2.93	rs10749291	0.38887	6.32	-0.5879	479	1	top1	0.39	3.3e-12	-0.5879	0.5566
NA	/share/home/shxtc1/TWAS_FUSION/WEIGHTS//GTEx.Brain_Caudate_basal_ganglia/GTEx.Brain_Caudate_basal_ganglia.ENSG00000221767.1.MIR1307.wgt.RDat	MIR1307	10	105154010	105154158	0.437	rs17115986	-2.58	rs11191642	0.40704	6.49	0.5786	335	1	top1	0.41	7.4e-13	0.5786	0.5629
NA	/share/home/shxtc1/TWAS_FUSION/WEIGHTS//GTEx.Brain_Caudate_basal_ganglia/GTEx.Brain_Caudate_basal_ganglia.ENSG00000188690.8.UROS.wgt.RDat	UROS	10	127477146	127511817	0.626	rs2366052	-2.68	rs10901446	0.39530	-6.84	-0.5788	582	7	lasso	0.42	1.8e-13	0.5601	0.5754
NA	/share/home/shxtc1/TWAS_FUSION/WEIGHTS//GTEx.Brain_Caudate_basal_ganglia/GTEx.Brain_Caudate_basal_ganglia.ENSG00000241058.1.NSUN6.wgt.RDat	NSUN6	10	18834490	18905222	0.292	rs41383652	3.17	rs7098313	0.21503	-5.22	-0.6722	606	7	lasso	0.22	6.4e-07	0.5555	0.5785
NA	/share/home/shxtc1/TWAS_FUSION/WEIGHTS//GTEx.Brain_Caudate_basal_ganglia/GTEx.Brain_Caudate_basal_ganglia.ENSG00000170430.9.MGMT.wgt.RDat	MGMT	10	131265448	131566271	0.401	rs1888874	-2.92	rs2008387	0.39573	-6.37	-0.5004	749	1	top1	0.4	1.9e-12	0.5004	0.6168
NA	/share/home/shxtc1/TWAS_FUSION/WEIGHTS//GTEx.Brain_Caudate_basal_ganglia/GTEx.Brain_Caudate_basal_ganglia.ENSG00000108187.11.PBLD.wgt.RDat	PBLD	10	70042417	70092806	0.169	rs3740049	-2.58	rs731063	0.13781	4.80	0.4650	385	1	top1	0.14	9.2e-05	0.4650	0.6419
NA	/share/home/shxtc1/TWAS_FUSION/WEIGHTS//GTEx.Brain_Caudate_basal_ganglia/GTEx.Brain_Caudate_basal_ganglia.ENSG00000099290.11.FAM21A.wgt.RDat	FAM21A	10	51827648	51893269	0.368	rs11813798	2.69	rs2338050	0.20716	-4.78	-0.4555	300	1	top1	0.21	1.3e-06	0.4555	0.6487
NA	/share/home/shxtc1/TWAS_FUSION/WEIGHTS//GTEx.Brain_Caudate_basal_ganglia/GTEx.Brain_Caudate_basal_ganglia.ENSG00000188234.9.AGAP4.wgt.RDat	AGAP4	10	46321042	46349323	0.207	rs3780900	-1.39	rs11239587	0.02940	-3.75	-0.4207	123	17	enet	0.1	0.00086	0.4528	0.6507
NA	/share/home/shxtc1/TWAS_FUSION/WEIGHTS//GTEx.Brain_Caudate_basal_ganglia/GTEx.Brain_Caudate_basal_ganglia.ENSG00000148655.10.C10orf11.wgt.RDat	C10orf11	10	77360998	78319925	0.35	rs881631	-2.63	rs10824419	0.27332	-5.59	-0.4281	878	1	top1	0.27	1.7e-08	0.4281	0.6686
NA	/share/home/shxtc1/TWAS_FUSION/WEIGHTS//GTEx.Brain_Caudate_basal_ganglia/GTEx.Brain_Caudate_basal_ganglia.ENSG00000165757.8.KIAA1462.wgt.RDat	KIAA1462	10	30301729	30404423	0.471	rs1247419	-2.62	rs10826757	0.15283	4.30	-0.3723	665	1	top1	0.15	3.7e-05	-0.3723	0.7096
NA	/share/home/shxtc1/TWAS_FUSION/WEIGHTS//GTEx.Brain_Caudate_basal_ganglia/GTEx.Brain_Caudate_basal_ganglia.ENSG00000270670.1.RP11-248C1.3.wgt.RDat	RP11-248C1.3	10	91597369	91599091	0.355	rs1547843	-2.15	rs1125326	0.24435	5.51	-0.3589	483	1	top1	0.24	1.2e-07	-0.3589	0.7197
NA	/share/home/shxtc1/TWAS_FUSION/WEIGHTS//GTEx.Brain_Caudate_basal_ganglia/GTEx.Brain_Caudate_basal_ganglia.ENSG00000204169.6.AGAP7.wgt.RDat	AGAP7	10	51464162	51486327	0.454	rs7350420	1.80	rs10821609	0.16989	5.13	0.4328	69	15	enet	0.33	2.4e-10	-0.3454	0.7298
NA	/share/home/shxtc1/TWAS_FUSION/WEIGHTS//GTEx.Brain_Caudate_basal_ganglia/GTEx.Brain_Caudate_basal_ganglia.ENSG00000120539.10.MASTL.wgt.RDat	MASTL	10	27447478	27475853	0.25	rs4598563	-2.96	rs7086553	0.15802	-4.15	0.2852	465	1	top1	0.16	2.7e-05	-0.2852	0.7755
NA	/share/home/shxtc1/TWAS_FUSION/WEIGHTS//GTEx.Brain_Caudate_basal_ganglia/GTEx.Brain_Caudate_basal_ganglia.ENSG00000196072.7.BLOC1S2.wgt.RDat	BLOC1S2	10	102033713	102046469	0.204	rs2902364	-2.56	rs7897454	0.22519	-4.82	-0.2181	399	1	top1	0.23	4.2e-07	0.2181	0.8274
NA	/share/home/shxtc1/TWAS_FUSION/WEIGHTS//GTEx.Brain_Caudate_basal_ganglia/GTEx.Brain_Caudate_basal_ganglia.ENSG00000120008.11.WDR11.wgt.RDat	WDR11	10	122610687	122669036	0.457	rs7910507	3.75	rs754869	0.42036	-6.54	-0.1935	666	1	top1	0.42	2.4e-13	0.1935	0.8466
NA	/share/home/shxtc1/TWAS_FUSION/WEIGHTS//GTEx.Brain_Caudate_basal_ganglia/GTEx.Brain_Caudate_basal_ganglia.ENSG00000271670.1.RP11-95I16.4.wgt.RDat	RP11-95I16.4	10	122638768	122640179	0.372	rs7910507	3.75	rs754869	0.33046	-6.26	-0.1935	632	1	top1	0.33	2.9e-10	0.1935	0.8466
NA	/share/home/shxtc1/TWAS_FUSION/WEIGHTS//GTEx.Brain_Caudate_basal_ganglia/GTEx.Brain_Caudate_basal_ganglia.ENSG00000165646.7.SLC18A2.wgt.RDat	SLC18A2	10	119000604	119038941	0.425	rs7088180	2.82	rs7902237	0.09981	-3.98	-0.1920	498	1	top1	0.1	0.00085	0.1920	0.8477
NA	/share/home/shxtc1/TWAS_FUSION/WEIGHTS//GTEx.Brain_Caudate_basal_ganglia/GTEx.Brain_Caudate_basal_ganglia.ENSG00000232229.1.LINC00865.wgt.RDat	LINC00865	10	91589267	91600618	0.542	rs1547843	-2.15	rs1125326	0.35219	6.38	-0.3589	488	6	lasso	0.39	3e-12	-0.1256	0.9001
NA	/share/home/shxtc1/TWAS_FUSION/WEIGHTS//GTEx.Brain_Caudate_basal_ganglia/GTEx.Brain_Caudate_basal_ganglia.ENSG00000075073.10.TACR2.wgt.RDat	TACR2	10	71163659	71176623	0.526	rs12415599	-3.11	rs4603200	0.31257	-5.67	-0.1045	678	1	top1	0.31	1.1e-09	0.1045	0.9168
NA	/share/home/shxtc1/TWAS_FUSION/WEIGHTS//GTEx.Brain_Caudate_basal_ganglia/GTEx.Brain_Caudate_basal_ganglia.ENSG00000166321.9.NUDT13.wgt.RDat	NUDT13	10	74870217	74891586	0.149	rs16930108	-2.56	rs11000486	0.16959	-4.40	-0.0310	223	19	lasso	0.18	7.4e-06	-0.0859	0.9316
NA	/share/home/shxtc1/TWAS_FUSION/WEIGHTS//GTEx.Brain_Caudate_basal_ganglia/GTEx.Brain_Caudate_basal_ganglia.ENSG00000148824.14.MTG1.wgt.RDat	MTG1	10	135207598	135207836	0.311	rs10857665	3.55	rs7083614	0.06441	4.16	0.0404	323	1	top1	0.064	0.0065	0.0404	0.9678

### Sheet: Artery_Tibial pos dat
PANEL	FILE	ID	CHR	P0	P1	HSQ	BEST.GWAS.ID	BEST.GWAS.Z	EQTL.ID	EQTL.R2	EQTL.Z	EQTL.GWAS.Z	NSNP	NWGT	MODEL	MODELCV.R2	MODELCV.PV	TWAS.Z	TWAS.P
NA	/share/home/shxtc1/TWAS_FUSION/WEIGHTS//GTEx.Artery_Tibial/GTEx.Artery_Tibial.ENSG00000107581.8.EIF3A.wgt.RDat	EIF3A	10	120794356	120840316	0.1253	NA	NA	NA	NA	NA	NA	0	0	enet	0.014	0.025	NA	NA
NA	/share/home/shxtc1/TWAS_FUSION/WEIGHTS//GTEx.Artery_Tibial/GTEx.Artery_Tibial.ENSG00000127884.4.ECHS1.wgt.RDat	ECHS1	10	135175984	135187193	0.0828	rs10857665	3.55	rs3008352	1.39e-02	4.27	1.57669	340	2	lasso	0.016	0.017	2.6602	0.00781
NA	/share/home/shxtc1/TWAS_FUSION/WEIGHTS//GTEx.Artery_Tibial/GTEx.Artery_Tibial.ENSG00000198060.5.MARCH5.wgt.RDat	MARCH5	10	94050920	94113721	0.0489	rs7067935	-2.90	rs10882023	1.58e-02	-4.08	-2.62052	329	1	top1	0.016	0.019	2.6205	0.00878
NA	/share/home/shxtc1/TWAS_FUSION/WEIGHTS//GTEx.Artery_Tibial/GTEx.Artery_Tibial.ENSG00000108091.10.CCDC6.wgt.RDat	CCDC6	10	61548521	61666414	0.0818	rs7077079	3.16	rs7097246	5.04e-02	5.25	2.11924	617	4	lasso	0.055	3.8e-05	2.2773	0.02277
NA	/share/home/shxtc1/TWAS_FUSION/WEIGHTS//GTEx.Artery_Tibial/GTEx.Artery_Tibial.ENSG00000068383.14.INPP5A.wgt.RDat	INPP5A	10	134351324	134595452	0.1458	rs10857665	3.55	rs12783312	6.28e-02	4.66	2.05273	561	1	top1	0.063	1.1e-05	2.0527	0.04010
NA	/share/home/shxtc1/TWAS_FUSION/WEIGHTS//GTEx.Artery_Tibial/GTEx.Artery_Tibial.ENSG00000148484.13.RSU1.wgt.RDat	RSU1	10	16632610	16859527	0.4324	rs11253941	3.04	rs780632	1.95e-01	8.34	-2.22734	728	14	enet	0.3	3.9e-24	-2.0358	0.04177
NA	/share/home/shxtc1/TWAS_FUSION/WEIGHTS//GTEx.Artery_Tibial/GTEx.Artery_Tibial.ENSG00000224886.2.BEND3P3.wgt.RDat	BEND3P3	10	81444250	81444739	0.2151	rs11002888	-2.71	rs10762866	6.59e-02	-5.45	1.42696	313	14	enet	0.096	5.8e-08	-2.0172	0.04368
NA	/share/home/shxtc1/TWAS_FUSION/WEIGHTS//GTEx.Artery_Tibial/GTEx.Artery_Tibial.ENSG00000133678.9.TMEM254.wgt.RDat	TMEM254	10	81838402	81852313	0.1169	rs1650187	2.46	rs10887450	4.52e-03	3.54	1.53948	348	30	enet	0.0079	0.072	1.8566	0.06337
NA	/share/home/shxtc1/TWAS_FUSION/WEIGHTS//GTEx.Artery_Tibial/GTEx.Artery_Tibial.ENSG00000226381.3.RP11-119F19.2.wgt.RDat	RP11-119F19.2	10	81425253	81526085	0.199	rs11002888	-2.71	rs10824765	5.52e-02	-5.69	1.33882	365	26	enet	0.18	7.2e-14	-1.8449	0.06505
NA	/share/home/shxtc1/TWAS_FUSION/WEIGHTS//GTEx.Artery_Tibial/GTEx.Artery_Tibial.ENSG00000107854.5.TNKS2.wgt.RDat	TNKS2	10	93558069	93625033	0.1606	rs11597974	2.99	rs2258946	6.00e-02	5.48	-1.61148	318	18	enet	0.089	1.8e-07	-1.7932	0.07294
NA	/share/home/shxtc1/TWAS_FUSION/WEIGHTS//GTEx.Artery_Tibial/GTEx.Artery_Tibial.ENSG00000095787.17.WAC.wgt.RDat	WAC	10	28821422	28912041	0.1028	rs10508731	2.69	rs11007131	-3.54e-03	3.20	1.72912	646	32	enet	-0.0024	0.56	1.7424	0.08144
NA	/share/home/shxtc1/TWAS_FUSION/WEIGHTS//GTEx.Artery_Tibial/GTEx.Artery_Tibial.ENSG00000122873.7.CISD1.wgt.RDat	CISD1	10	60028818	60049346	0.0924	rs1994174	2.88	rs2790241	4.79e-02	-3.97	1.74110	427	1	top1	0.048	0.00012	-1.7411	0.08167
NA	/share/home/shxtc1/TWAS_FUSION/WEIGHTS//GTEx.Artery_Tibial/GTEx.Artery_Tibial.ENSG00000165678.15.GHITM.wgt.RDat	GHITM	10	85899196	85913001	0.2671	rs17103162	2.89	rs7087073	2.26e-01	8.21	1.61583	549	1	top1	0.23	1.3e-17	1.6158	0.10613
NA	/share/home/shxtc1/TWAS_FUSION/WEIGHTS//GTEx.Artery_Tibial/GTEx.Artery_Tibial.ENSG00000107669.13.ATE1.wgt.RDat	ATE1	10	123499939	123688316	0.1853	rs3750842	-3.07	rs3750840	1.50e-02	4.38	-1.44078	733	26	enet	0.088	2.3e-07	-1.6098	0.10744
NA	/share/home/shxtc1/TWAS_FUSION/WEIGHTS//GTEx.Artery_Tibial/GTEx.Artery_Tibial.ENSG00000177853.10.ZNF518A.wgt.RDat	ZNF518A	10	97889472	97965044	0.0913	rs4481960	-2.78	rs17383738	3.21e-02	4.26	1.52654	492	1	top1	0.032	0.0014	1.5265	0.12688
NA	/share/home/shxtc1/TWAS_FUSION/WEIGHTS//GTEx.Artery_Tibial/GTEx.Artery_Tibial.ENSG00000107959.11.PITRM1.wgt.RDat	PITRM1	10	3179920	3215003	0.2221	rs2306305	2.81	rs6602026	1.13e-01	-6.43	-0.35618	734	21	enet	0.17	1.2e-13	1.5179	0.12903
NA	/share/home/shxtc1/TWAS_FUSION/WEIGHTS//GTEx.Artery_Tibial/GTEx.Artery_Tibial.ENSG00000175470.14.PPP2R2D.wgt.RDat	PPP2R2D	10	133747955	133773331	0.321	rs10830046	2.89	rs3737058	2.23e-01	-8.04	1.22551	495	21	enet	0.27	6e-21	-1.5148	0.12983
NA	/share/home/shxtc1/TWAS_FUSION/WEIGHTS//GTEx.Artery_Tibial/GTEx.Artery_Tibial.ENSG00000216937.7.CCDC7.wgt.RDat	CCDC7	10	32735068	32807433	0.0646	rs9299680	2.99	rs2505389	9.91e-03	4.36	-1.24421	346	31	enet	0.032	0.0016	-1.4776	0.13952
NA	/share/home/shxtc1/TWAS_FUSION/WEIGHTS//GTEx.Artery_Tibial/GTEx.Artery_Tibial.ENSG00000230091.2.TMEM254-AS1.wgt.RDat	TMEM254-AS1	10	81806616	81838668	0.5619	rs1650187	2.46	rs3824727	4.79e-01	11.69	1.09968	330	11	enet	0.56	4.5e-52	1.4603	0.14422
NA	/share/home/shxtc1/TWAS_FUSION/WEIGHTS//GTEx.Artery_Tibial/GTEx.Artery_Tibial.ENSG00000244733.4.RP11-506M13.3.wgt.RDat	RP11-506M13.3	10	81420647	81437248	0.1154	rs11002888	-2.71	rs10762866	5.91e-02	-4.57	1.42696	329	1	top1	0.059	2.1e-05	-1.4270	0.15359
NA	/share/home/shxtc1/TWAS_FUSION/WEIGHTS//GTEx.Artery_Tibial/GTEx.Artery_Tibial.ENSG00000187164.13.KIAA1598.wgt.RDat	KIAA1598	10	118643742	118886097	0.0696	rs7088180	2.82	rs1905541	2.45e-02	4.89	1.40616	575	1	top1	0.025	0.0047	1.4062	0.15968
NA	/share/home/shxtc1/TWAS_FUSION/WEIGHTS//GTEx.Artery_Tibial/GTEx.Artery_Tibial.ENSG00000119938.8.PPP1R3C.wgt.RDat	PPP1R3C	10	93388199	93392811	0.2195	rs11597974	2.99	rs4933687	7.24e-02	5.51	-1.81957	344	8	lasso	0.1	2.1e-08	-1.3956	0.16285
NA	/share/home/shxtc1/TWAS_FUSION/WEIGHTS//GTEx.Artery_Tibial/GTEx.Artery_Tibial.ENSG00000107738.15.C10orf54.wgt.RDat	C10orf54	10	73507316	73533255	0.3596	rs7476733	-2.76	rs10762477	2.97e-01	9.43	-1.38875	603	1	top1	0.3	1.3e-23	-1.3887	0.16491
NA	/share/home/shxtc1/TWAS_FUSION/WEIGHTS//GTEx.Artery_Tibial/GTEx.Artery_Tibial.ENSG00000107554.11.DNMBP.wgt.RDat	DNMBP	10	101635334	101769676	0.251	rs6584294	-2.81	rs7078153	2.31e-01	8.45	-1.16428	488	12	lasso	0.23	2.6e-18	-1.3734	0.16964
NA	/share/home/shxtc1/TWAS_FUSION/WEIGHTS//GTEx.Artery_Tibial/GTEx.Artery_Tibial.ENSG00000152778.7.IFIT5.wgt.RDat	IFIT5	10	91174343	91180758	0.4233	rs7091822	-2.54	rs303208	3.49e-01	-9.98	-1.45514	547	9	lasso	0.36	1.6e-29	1.3378	0.18095
NA	/share/home/shxtc1/TWAS_FUSION/WEIGHTS//GTEx.Artery_Tibial/GTEx.Artery_Tibial.ENSG00000122870.7.BICC1.wgt.RDat	BICC1	10	60272900	60591195	0.243	rs17701618	-2.93	rs11006208	1.54e-01	-7.06	-1.33416	503	1	top1	0.15	4e-12	1.3342	0.18215
NA	/share/home/shxtc1/TWAS_FUSION/WEIGHTS//GTEx.Artery_Tibial/GTEx.Artery_Tibial.ENSG00000226864.1.RP11-500G22.2.wgt.RDat	RP11-500G22.2	10	123687827	123711480	0.286	rs3750842	-3.07	rs6585775	5.18e-02	-5.34	-1.28977	619	13	enet	0.084	4.1e-07	1.3157	0.18828
NA	/share/home/shxtc1/TWAS_FUSION/WEIGHTS//GTEx.Artery_Tibial/GTEx.Artery_Tibial.ENSG00000165806.15.CASP7.wgt.RDat	CASP7	10	115438942	115490662	0.5567	rs11196406	4.04	rs2227309	3.43e-01	-9.99	-1.35745	609	14	lasso	0.38	2.6e-31	1.2885	0.19759
NA	/share/home/shxtc1/TWAS_FUSION/WEIGHTS//GTEx.Artery_Tibial/GTEx.Artery_Tibial.ENSG00000174194.11.AGAP8.wgt.RDat	AGAP8	10	51224681	51371321	0.7059	rs11101175	-2.19	rs17720205	3.30e-01	10.68	-1.11147	206	6	lasso	0.52	1.6e-47	-1.2600	0.20767
NA	/share/home/shxtc1/TWAS_FUSION/WEIGHTS//GTEx.Artery_Tibial/GTEx.Artery_Tibial.ENSG00000171160.13.MORN4.wgt.RDat	MORN4	10	99374310	99393344	0.1938	rs1010931	-2.73	rs11189310	7.61e-02	-6.07	1.75239	474	8	lasso	0.13	2.4e-10	-1.2521	0.21053
NA	/share/home/shxtc1/TWAS_FUSION/WEIGHTS//GTEx.Artery_Tibial/GTEx.Artery_Tibial.ENSG00000057608.12.GDI2.wgt.RDat	GDI2	10	5807186	5884095	0.317	rs9423652	2.88	rs4748572	2.03e-01	-7.77	-1.25021	727	1	top1	0.2	7.8e-16	1.2502	0.21122
NA	/share/home/shxtc1/TWAS_FUSION/WEIGHTS//GTEx.Artery_Tibial/GTEx.Artery_Tibial.ENSG00000107902.9.LHPP.wgt.RDat	LHPP	10	126150403	126302710	0.2144	rs4929802	-3.16	rs7070581	2.82e-02	4.64	0.26367	576	64	enet	0.11	1.1e-08	1.2458	0.21282
NA	/share/home/shxtc1/TWAS_FUSION/WEIGHTS//GTEx.Artery_Tibial/GTEx.Artery_Tibial.ENSG00000165512.4.ZNF22.wgt.RDat	ZNF22	10	45498728	45500774	0.1263	rs6593456	2.83	rs3758402	-2.72e-03	3.46	1.23800	441	1	top1	-0.0027	0.63	1.2380	0.21571
NA	/share/home/shxtc1/TWAS_FUSION/WEIGHTS//GTEx.Artery_Tibial/GTEx.Artery_Tibial.ENSG00000273008.1.RP11-351D16.3.wgt.RDat	RP11-351D16.3	10	43632272	43633782	0.1276	rs17447650	-2.58	rs2505506	7.72e-02	4.95	1.23055	376	1	top1	0.077	1.2e-06	1.2305	0.21849
NA	/share/home/shxtc1/TWAS_FUSION/WEIGHTS//GTEx.Artery_Tibial/GTEx.Artery_Tibial.ENSG00000107679.10.PLEKHA1.wgt.RDat	PLEKHA1	10	124134212	124191867	0.1641	rs3750842	-3.07	rs4146894	5.92e-02	-5.13	1.70165	616	18	enet	0.077	1.3e-06	-1.2287	0.21920
NA	/share/home/shxtc1/TWAS_FUSION/WEIGHTS//GTEx.Artery_Tibial/GTEx.Artery_Tibial.ENSG00000148655.10.C10orf11.wgt.RDat	C10orf11	10	77360998	78319925	0.2593	rs881631	-2.63	rs1040936	1.67e-01	7.18	-1.68348	878	17	enet	0.18	5e-14	-1.2191	0.22281
NA	/share/home/shxtc1/TWAS_FUSION/WEIGHTS//GTEx.Artery_Tibial/GTEx.Artery_Tibial.ENSG00000212743.1.DKFZP667F0711.wgt.RDat	DKFZP667F0711	10	6392278	6394723	0.1181	rs1556003	3.32	rs12779447	2.23e-04	3.46	1.19977	743	1	top1	0.00022	0.3	1.1998	0.23023
NA	/share/home/shxtc1/TWAS_FUSION/WEIGHTS//GTEx.Artery_Tibial/GTEx.Artery_Tibial.ENSG00000148660.16.CAMK2G.wgt.RDat	CAMK2G	10	75572259	75634343	0.1108	rs2675666	2.05	rs7076585	3.67e-03	-3.44	0.82593	245	18	enet	0.018	0.014	-1.1919	0.23332
NA	/share/home/shxtc1/TWAS_FUSION/WEIGHTS//GTEx.Artery_Tibial/GTEx.Artery_Tibial.ENSG00000173848.14.NET1.wgt.RDat	NET1	10	5454514	5500426	0.1182	rs9423652	2.88	rs6601981	7.18e-02	4.77	1.28548	653	5	lasso	0.088	2.2e-07	1.1845	0.23623
NA	/share/home/shxtc1/TWAS_FUSION/WEIGHTS//GTEx.Artery_Tibial/GTEx.Artery_Tibial.ENSG00000165568.13.AKR1E2.wgt.RDat	AKR1E2	10	4828821	4890254	0.2694	rs9423375	2.61	rs7092182	1.38e-04	5.14	0.38025	696	10	lasso	0.045	0.00019	1.1813	0.23748
NA	/share/home/shxtc1/TWAS_FUSION/WEIGHTS//GTEx.Artery_Tibial/GTEx.Artery_Tibial.ENSG00000227695.1.DNMBP-AS1.wgt.RDat	DNMBP-AS1	10	101686767	101718138	0.1282	rs6584294	-2.81	rs2862920	1.04e-01	5.60	-1.17775	441	1	top1	0.1	1.7e-08	-1.1777	0.23890
NA	/share/home/shxtc1/TWAS_FUSION/WEIGHTS//GTEx.Artery_Tibial/GTEx.Artery_Tibial.ENSG00000254635.1.WAC-AS1.wgt.RDat	WAC-AS1	10	28811581	28821672	0.4366	rs10508731	2.69	rs2993985	4.30e-01	11.23	-1.15019	578	4	lasso	0.44	4e-37	-1.1732	0.24070
NA	/share/home/shxtc1/TWAS_FUSION/WEIGHTS//GTEx.Artery_Tibial/GTEx.Artery_Tibial.ENSG00000138182.10.KIF20B.wgt.RDat	KIF20B	10	91461367	91534700	0.0517	rs7922269	-2.50	rs17480179	1.51e-02	-4.44	0.77744	527	8	enet	0.022	0.007	-1.1544	0.24834
NA	/share/home/shxtc1/TWAS_FUSION/WEIGHTS//GTEx.Artery_Tibial/GTEx.Artery_Tibial.ENSG00000273038.1.RP11-479G22.8.wgt.RDat	RP11-479G22.8	10	33176189	33178239	0.1428	rs2370771	-2.75	rs1541135	1.08e-01	-6.22	-0.95994	434	3	lasso	0.14	4.5e-11	1.1464	0.25164
NA	/share/home/shxtc1/TWAS_FUSION/WEIGHTS//GTEx.Artery_Tibial/GTEx.Artery_Tibial.ENSG00000176273.10.SLC35G1.wgt.RDat	SLC35G1	10	95653730	95715819	0.1567	rs10882380	-2.68	rs11187725	1.49e-01	-7.08	-1.13235	479	1	top1	0.15	8.9e-12	1.1323	0.25749
NA	/share/home/shxtc1/TWAS_FUSION/WEIGHTS//GTEx.Artery_Tibial/GTEx.Artery_Tibial.ENSG00000225784.5.RP11-592B15.4.wgt.RDat	RP11-592B15.4	10	51345753	51364771	0.2655	rs7350420	1.80	rs17720205	1.85e-01	7.40	-1.11147	134	1	top1	0.19	1.8e-14	-1.1115	0.26637
NA	/share/home/shxtc1/TWAS_FUSION/WEIGHTS//GTEx.Artery_Tibial/GTEx.Artery_Tibial.ENSG00000119977.16.TCTN3.wgt.RDat	TCTN3	10	97423158	97453900	0.0812	rs11188322	-3.09	rs2275759	5.41e-03	-3.74	-0.47623	511	18	enet	0.02	0.01	1.1033	0.26990
NA	/share/home/shxtc1/TWAS_FUSION/WEIGHTS//GTEx.Artery_Tibial/GTEx.Artery_Tibial.ENSG00000151640.8.DPYSL4.wgt.RDat	DPYSL4	10	134000404	134019280	0.426	rs4291594	-3.42	rs2814167	3.33e-01	9.79	-1.13281	440	7	lasso	0.34	9.4e-28	-1.0989	0.27180
NA	/share/home/shxtc1/TWAS_FUSION/WEIGHTS//GTEx.Artery_Tibial/GTEx.Artery_Tibial.ENSG00000133661.11.SFTPD.wgt.RDat	SFTPD	10	81697496	81742370	0.6001	rs1650187	2.46	rs1885553	5.24e-01	12.20	1.19959	314	19	enet	0.61	2.2e-59	1.0803	0.28003
NA	/share/home/shxtc1/TWAS_FUSION/WEIGHTS//GTEx.Artery_Tibial/GTEx.Artery_Tibial.ENSG00000169826.6.CSGALNACT2.wgt.RDat	CSGALNACT2	10	43633934	43680756	0.1522	rs17447650	-2.58	rs2503865	1.17e-01	7.04	0.72071	397	5	lasso	0.15	7.2e-12	1.0254	0.30515
NA	/share/home/shxtc1/TWAS_FUSION/WEIGHTS//GTEx.Artery_Tibial/GTEx.Artery_Tibial.ENSG00000138326.14.RPS24.wgt.RDat	RPS24	10	79793518	79816570	0.0968	rs1720293	2.53	rs7071351	4.84e-02	-4.77	-1.02120	518	1	top1	0.048	0.00011	1.0212	0.30716
NA	/share/home/shxtc1/TWAS_FUSION/WEIGHTS//GTEx.Artery_Tibial/GTEx.Artery_Tibial.ENSG00000196693.10.ZNF33B.wgt.RDat	ZNF33B	10	43084555	43133992	0.2056	rs2506030	-1.97	rs210280	1.04e-01	6.27	1.11254	308	10	lasso	0.13	3.8e-10	0.9998	0.31742
NA	/share/home/shxtc1/TWAS_FUSION/WEIGHTS//GTEx.Artery_Tibial/GTEx.Artery_Tibial.ENSG00000213390.6.ARHGAP19.wgt.RDat	ARHGAP19	10	98981930	99030421	0.0866	rs1010931	-2.73	rs10786321	5.93e-02	-5.05	-0.99463	465	1	top1	0.059	2e-05	0.9946	0.31992
NA	/share/home/shxtc1/TWAS_FUSION/WEIGHTS//GTEx.Artery_Tibial/GTEx.Artery_Tibial.ENSG00000122863.5.CHST3.wgt.RDat	CHST3	10	73724123	73773322	0.0674	rs7476733	-2.76	rs4148940	3.67e-02	4.14	0.97939	548	1	top1	0.037	0.00069	0.9794	0.32739
NA	/share/home/shxtc1/TWAS_FUSION/WEIGHTS//GTEx.Artery_Tibial/GTEx.Artery_Tibial.ENSG00000122958.10.VPS26A.wgt.RDat	VPS26A	10	70883268	70932617	0.1492	rs12415599	-3.11	rs4745976	6.25e-02	4.50	-0.96771	531	1	top1	0.062	1.2e-05	-0.9677	0.33319
NA	/share/home/shxtc1/TWAS_FUSION/WEIGHTS//GTEx.Artery_Tibial/GTEx.Artery_Tibial.ENSG00000099251.10.HSD17B7P2.wgt.RDat	HSD17B7P2	10	38645305	38667433	0.0955	rs11011416	3.17	rs2754428	2.30e-02	3.94	-1.26616	142	6	enet	0.023	0.0059	-0.9397	0.34737
NA	/share/home/shxtc1/TWAS_FUSION/WEIGHTS//GTEx.Artery_Tibial/GTEx.Artery_Tibial.ENSG00000095485.12.CWF19L1.wgt.RDat	CWF19L1	10	101992055	102027437	0.2426	rs2902364	-2.56	rs12784396	2.88e-01	9.22	-0.76040	395	7	lasso	0.29	8.2e-23	-0.9285	0.35313
NA	/share/home/shxtc1/TWAS_FUSION/WEIGHTS//GTEx.Artery_Tibial/GTEx.Artery_Tibial.ENSG00000230555.2.RP11-517P14.2.wgt.RDat	RP11-517P14.2	10	43916186	43917548	0.1757	rs11238629	-2.69	rs1112959	8.35e-02	5.63	-0.87908	433	5	lasso	0.1	2.2e-08	-0.9260	0.35444
NA	/share/home/shxtc1/TWAS_FUSION/WEIGHTS//GTEx.Artery_Tibial/GTEx.Artery_Tibial.ENSG00000107611.10.CUBN.wgt.RDat	CUBN	10	16865963	17171830	0.0946	rs11253941	3.04	rs7912064	8.72e-02	5.47	-0.90654	815	1	top1	0.087	2.4e-07	-0.9065	0.36465
NA	/share/home/shxtc1/TWAS_FUSION/WEIGHTS//GTEx.Artery_Tibial/GTEx.Artery_Tibial.ENSG00000119979.11.FAM45A.wgt.RDat	FAM45A	10	120863600	120897496	0.1044	rs10787871	2.87	rs10787919	7.39e-02	5.22	0.89035	486	1	top1	0.074	2e-06	0.8903	0.37328
NA	/share/home/shxtc1/TWAS_FUSION/WEIGHTS//GTEx.Artery_Tibial/GTEx.Artery_Tibial.ENSG00000224195.1.RP11-574K11.5.wgt.RDat	RP11-574K11.5	10	75573276	75574495	0.1022	rs2675666	2.05	rs2688612	3.18e-04	-3.82	0.35946	232	21	enet	0.027	0.003	-0.8538	0.39322
NA	/share/home/shxtc1/TWAS_FUSION/WEIGHTS//GTEx.Artery_Tibial/GTEx.Artery_Tibial.ENSG00000108064.6.TFAM.wgt.RDat	TFAM	10	60144782	60158981	0.1771	rs1994174	2.88	rs2279339	1.21e-01	-6.23	0.56558	432	8	lasso	0.13	1.2e-10	-0.8385	0.40178
NA	/share/home/shxtc1/TWAS_FUSION/WEIGHTS//GTEx.Artery_Tibial/GTEx.Artery_Tibial.ENSG00000107614.17.TRDMT1.wgt.RDat	TRDMT1	10	17184253	17244053	0.258	rs1797081	-2.85	rs10490958	2.64e-01	-8.84	-0.89992	676	6	lasso	0.27	7.6e-21	0.8165	0.41419
NA	/share/home/shxtc1/TWAS_FUSION/WEIGHTS//GTEx.Artery_Tibial/GTEx.Artery_Tibial.ENSG00000065665.16.SEC61A2.wgt.RDat	SEC61A2	10	12171636	12204288	0.1425	rs10458822	3.32	rs6602563	5.37e-02	-5.56	0.80267	528	1	top1	0.054	4.7e-05	-0.8027	0.42216
NA	/share/home/shxtc1/TWAS_FUSION/WEIGHTS//GTEx.Artery_Tibial/GTEx.Artery_Tibial.ENSG00000108010.7.GLRX3.wgt.RDat	GLRX3	10	131934663	131982785	0.1388	rs10829667	2.67	rs11017104	1.80e-03	-3.60	-0.67498	635	5	lasso	0.0054	0.11	-0.7858	0.43199
NA	/share/home/shxtc1/TWAS_FUSION/WEIGHTS//GTEx.Artery_Tibial/GTEx.Artery_Tibial.ENSG00000150867.9.PIP4K2A.wgt.RDat	PIP4K2A	10	22823778	23003484	0.0617	rs17415557	-3.11	rs10828316	1.47e-02	-4.23	0.49118	378	8	enet	0.015	0.021	-0.7829	0.43366
NA	/share/home/shxtc1/TWAS_FUSION/WEIGHTS//GTEx.Artery_Tibial/GTEx.Artery_Tibial.ENSG00000079332.10.SAR1A.wgt.RDat	SAR1A	10	71907045	71930279	0.2978	rs14761	3.40	rs15801	2.25e-01	8.29	-0.51566	706	5	lasso	0.24	7.2e-19	-0.7672	0.44299
NA	/share/home/shxtc1/TWAS_FUSION/WEIGHTS//GTEx.Artery_Tibial/GTEx.Artery_Tibial.ENSG00000165752.12.STK32C.wgt.RDat	STK32C	10	134020996	134145351	0.1389	rs4291594	-3.42	rs1054038	2.83e-02	-4.83	-0.58431	489	21	enet	0.029	0.0025	0.7649	0.44431
NA	/share/home/shxtc1/TWAS_FUSION/WEIGHTS//GTEx.Artery_Tibial/GTEx.Artery_Tibial.ENSG00000204147.5.ASAH2B.wgt.RDat	ASAH2B	10	52499078	52516948	0.2874	rs10996282	3.12	rs4245008	1.77e-01	7.36	0.75816	473	1	top1	0.18	7.9e-14	0.7582	0.44835
NA	/share/home/shxtc1/TWAS_FUSION/WEIGHTS//GTEx.Artery_Tibial/GTEx.Artery_Tibial.ENSG00000182022.13.CHST15.wgt.RDat	CHST15	10	125767184	125853206	0.1781	rs4929802	-3.16	rs2807058	1.92e-02	-4.56	-0.42553	608	35	enet	0.095	6.5e-08	0.7571	0.44901
NA	/share/home/shxtc1/TWAS_FUSION/WEIGHTS//GTEx.Artery_Tibial/GTEx.Artery_Tibial.ENSG00000150076.18.C10orf68.wgt.RDat	C10orf68	10	32871962	33171802	0.244	rs9299680	2.99	rs11008960	1.49e-01	-6.92	0.10095	557	12	lasso	0.18	3e-14	-0.7443	0.45670
NA	/share/home/shxtc1/TWAS_FUSION/WEIGHTS//GTEx.Artery_Tibial/GTEx.Artery_Tibial.ENSG00000271880.1.RP11-96C23.5.wgt.RDat	RP11-96C23.5	10	88742897	88743698	0.2656	rs35612501	-2.18	rs11202282	8.68e-02	5.88	-0.82809	235	24	enet	0.12	2.6e-09	-0.7182	0.47265
NA	/share/home/shxtc1/TWAS_FUSION/WEIGHTS//GTEx.Artery_Tibial/GTEx.Artery_Tibial.ENSG00000065809.9.FAM107B.wgt.RDat	FAM107B	10	14560556	14816896	0.2694	rs7907802	3.10	rs1555985	2.01e-01	7.63	0.66113	805	5	lasso	0.2	9.3e-16	0.7104	0.47746
NA	/share/home/shxtc1/TWAS_FUSION/WEIGHTS//GTEx.Artery_Tibial/GTEx.Artery_Tibial.ENSG00000214279.8.RP11-108K14.4.wgt.RDat	RP11-108K14.4	10	135267432	135337062	0.2059	rs10857665	3.55	rs2297031	8.76e-03	-4.44	0.10112	299	5	lasso	0.045	0.00019	-0.7094	0.47809
NA	/share/home/shxtc1/TWAS_FUSION/WEIGHTS//GTEx.Artery_Tibial/GTEx.Artery_Tibial.ENSG00000172661.13.FAM21C.wgt.RDat	FAM21C	10	46222648	46288409	0.387	rs12765621	-1.44	rs17159090	1.50e-01	-6.83	-0.69173	166	1	top1	0.15	7.8e-12	0.6917	0.48910
NA	/share/home/shxtc1/TWAS_FUSION/WEIGHTS//GTEx.Artery_Tibial/GTEx.Artery_Tibial.ENSG00000107951.8.MTPAP.wgt.RDat	MTPAP	10	30598730	30663377	0.1375	rs41418648	-2.60	rs2484290	2.94e-02	-4.85	0.20804	605	32	enet	0.044	0.00022	-0.6899	0.49024
NA	/share/home/shxtc1/TWAS_FUSION/WEIGHTS//GTEx.Artery_Tibial/GTEx.Artery_Tibial.ENSG00000107897.14.ACBD5.wgt.RDat	ACBD5	10	27484146	27531059	0.0732	rs4598563	-2.96	rs7900024	2.98e-02	5.36	0.66640	468	1	top1	0.03	0.002	0.6664	0.50515
NA	/share/home/shxtc1/TWAS_FUSION/WEIGHTS//GTEx.Artery_Tibial/GTEx.Artery_Tibial.ENSG00000166228.4.PCBD1.wgt.RDat	PCBD1	10	72642037	72648541	0.1879	rs2254174	3.47	rs2256859	1.07e-02	-3.74	0.00427	656	6	lasso	0.013	0.03	-0.6613	0.50840
NA	/share/home/shxtc1/TWAS_FUSION/WEIGHTS//GTEx.Artery_Tibial/GTEx.Artery_Tibial.ENSG00000055950.12.MRPL43.wgt.RDat	MRPL43	10	102741133	102747043	0.1334	rs2486173	-3.20	rs701836	4.63e-02	4.71	-0.05542	407	3	lasso	0.06	1.8e-05	0.6571	0.51113
NA	/share/home/shxtc1/TWAS_FUSION/WEIGHTS//GTEx.Artery_Tibial/GTEx.Artery_Tibial.ENSG00000235618.3.RP11-324H6.5.wgt.RDat	RP11-324H6.5	10	51780942	51827563	0.1311	rs11813798	2.69	rs12358247	4.77e-02	4.01	0.65345	257	1	top1	0.048	0.00012	0.6534	0.51347
NA	/share/home/shxtc1/TWAS_FUSION/WEIGHTS//GTEx.Artery_Tibial/GTEx.Artery_Tibial.ENSG00000151893.10.CACUL1.wgt.RDat	CACUL1	10	120433679	120514761	0.1005	rs2676830	-3.44	rs1247142	6.00e-02	4.36	0.65019	538	1	top1	0.06	1.8e-05	0.6502	0.51557
NA	/share/home/shxtc1/TWAS_FUSION/WEIGHTS//GTEx.Artery_Tibial/GTEx.Artery_Tibial.ENSG00000221767.1.MIR1307.wgt.RDat	MIR1307	10	105154010	105154158	0.4385	rs17115986	-2.58	rs2271751	5.26e-01	12.23	0.65781	335	8	lasso	0.54	2.3e-49	0.6428	0.52033
NA	/share/home/shxtc1/TWAS_FUSION/WEIGHTS//GTEx.Artery_Tibial/GTEx.Artery_Tibial.ENSG00000119943.6.PYROXD2.wgt.RDat	PYROXD2	10	100143322	100174941	0.3182	rs7075856	-2.92	rs6584192	2.82e-01	9.61	0.85910	499	8	lasso	0.36	2.7e-29	0.6366	0.52440
NA	/share/home/shxtc1/TWAS_FUSION/WEIGHTS//GTEx.Artery_Tibial/GTEx.Artery_Tibial.ENSG00000182180.9.MRPS16.wgt.RDat	MRPS16	10	75011521	75012451	0.1374	rs16930108	-2.56	rs7083344	6.58e-02	4.77	0.63539	210	1	top1	0.066	7.2e-06	0.6354	0.52518
NA	/share/home/shxtc1/TWAS_FUSION/WEIGHTS//GTEx.Artery_Tibial/GTEx.Artery_Tibial.ENSG00000122367.15.LDB3.wgt.RDat	LDB3	10	88428206	88495825	0.2302	rs35612501	-2.18	rs11202121	6.93e-02	-6.22	-0.01515	382	18	enet	0.17	1.2e-13	-0.6244	0.53236
NA	/share/home/shxtc1/TWAS_FUSION/WEIGHTS//GTEx.Artery_Tibial/GTEx.Artery_Tibial.ENSG00000151208.12.DLG5.wgt.RDat	DLG5	10	79550549	79686378	0.2366	rs35799	3.05	rs1344966	1.80e-01	7.55	0.62126	584	1	top1	0.18	4.6e-14	0.6213	0.53443
NA	/share/home/shxtc1/TWAS_FUSION/WEIGHTS//GTEx.Artery_Tibial/GTEx.Artery_Tibial.ENSG00000183605.12.SFXN4.wgt.RDat	SFXN4	10	120900425	120925179	0.5739	rs196340	2.93	rs10749291	5.26e-01	12.24	-0.58785	479	1	top1	0.53	7.2e-48	-0.5879	0.55663
NA	/share/home/shxtc1/TWAS_FUSION/WEIGHTS//GTEx.Artery_Tibial/GTEx.Artery_Tibial.ENSG00000188690.8.UROS.wgt.RDat	UROS	10	127477146	127511817	0.217	rs2366052	-2.68	rs10901446	2.47e-01	-8.60	-0.57882	582	1	top1	0.25	2.3e-19	0.5788	0.56271
NA	/share/home/shxtc1/TWAS_FUSION/WEIGHTS//GTEx.Artery_Tibial/GTEx.Artery_Tibial.ENSG00000197321.10.SVIL.wgt.RDat	SVIL	10	29746267	30025710	0.2445	rs1247419	-2.62	rs3006556	7.95e-02	5.43	0.18554	859	7	enet	0.12	2.6e-09	-0.5575	0.57719
NA	/share/home/shxtc1/TWAS_FUSION/WEIGHTS//GTEx.Artery_Tibial/GTEx.Artery_Tibial.ENSG00000150594.5.ADRA2A.wgt.RDat	ADRA2A	10	112836790	112840658	0.0871	rs11195442	2.98	rs7895872	4.59e-02	4.38	-0.53806	539	1	top1	0.046	0.00016	-0.5381	0.59053
NA	/share/home/shxtc1/TWAS_FUSION/WEIGHTS//GTEx.Artery_Tibial/GTEx.Artery_Tibial.ENSG00000204169.6.AGAP7.wgt.RDat	AGAP7	10	51464162	51486327	0.4234	rs7350420	1.80	rs10740051	2.49e-01	8.44	-0.33767	69	27	enet	0.32	3.3e-25	-0.5323	0.59453
NA	/share/home/shxtc1/TWAS_FUSION/WEIGHTS//GTEx.Artery_Tibial/GTEx.Artery_Tibial.ENSG00000077420.11.APBB1IP.wgt.RDat	APBB1IP	10	26727132	26856732	0.1903	rs6482566	2.96	rs3006819	1.64e-01	7.55	0.47784	484	5	enet	0.17	2.6e-13	0.5317	0.59494
NA	/share/home/shxtc1/TWAS_FUSION/WEIGHTS//GTEx.Artery_Tibial/GTEx.Artery_Tibial.ENSG00000059573.4.ALDH18A1.wgt.RDat	ALDH18A1	10	97365696	97416463	0.1491	rs11188322	-3.09	rs4037	8.23e-02	5.62	-0.95190	511	17	enet	0.092	1.1e-07	-0.5072	0.61201
NA	/share/home/shxtc1/TWAS_FUSION/WEIGHTS//GTEx.Artery_Tibial/GTEx.Artery_Tibial.ENSG00000188234.9.AGAP4.wgt.RDat	AGAP4	10	46321042	46349323	0.2676	rs3780900	-1.39	rs3780914	1.78e-01	7.86	0.48954	123	25	enet	0.22	3e-17	0.5055	0.61320
NA	/share/home/shxtc1/TWAS_FUSION/WEIGHTS//GTEx.Artery_Tibial/GTEx.Artery_Tibial.ENSG00000138111.10.TMEM180.wgt.RDat	TMEM180	10	104221149	104236802	0.0695	rs11191279	1.78	rs2025713	5.36e-02	5.17	0.49312	339	1	top1	0.054	4.8e-05	0.4931	0.62193
NA	/share/home/shxtc1/TWAS_FUSION/WEIGHTS//GTEx.Artery_Tibial/GTEx.Artery_Tibial.ENSG00000165629.15.ATP5C1.wgt.RDat	ATP5C1	10	7830092	7849778	0.1123	rs2250937	-3.02	rs12780500	-2.23e-03	-3.68	0.56372	614	6	lasso	-0.0013	0.43	-0.4909	0.62349
NA	/share/home/shxtc1/TWAS_FUSION/WEIGHTS//GTEx.Artery_Tibial/GTEx.Artery_Tibial.ENSG00000107745.12.MICU1.wgt.RDat	MICU1	10	74127098	74385899	0.0333	rs16930108	-2.56	rs9415068	5.58e-02	4.97	-0.48982	403	1	top1	0.056	3.4e-05	-0.4898	0.62426
NA	/share/home/shxtc1/TWAS_FUSION/WEIGHTS//GTEx.Artery_Tibial/GTEx.Artery_Tibial.ENSG00000150054.14.MPP7.wgt.RDat	MPP7	10	28339922	28623415	0.1723	rs4598563	-2.96	rs2607540	3.13e-02	4.89	0.49716	647	9	lasso	0.055	3.6e-05	0.4650	0.64193
NA	/share/home/shxtc1/TWAS_FUSION/WEIGHTS//GTEx.Artery_Tibial/GTEx.Artery_Tibial.ENSG00000108187.11.PBLD.wgt.RDat	PBLD	10	70042417	70092806	0.058	rs3740049	-2.58	rs731063	8.72e-02	5.27	0.46498	385	1	top1	0.087	2.4e-07	0.4650	0.64195
NA	/share/home/shxtc1/TWAS_FUSION/WEIGHTS//GTEx.Artery_Tibial/GTEx.Artery_Tibial.ENSG00000155256.13.ZFYVE27.wgt.RDat	ZFYVE27	10	99496878	99520664	0.1048	rs1010931	-2.73	rs10786370	9.14e-02	-5.25	-0.45696	425	1	top1	0.091	1.2e-07	0.4570	0.64770
NA	/share/home/shxtc1/TWAS_FUSION/WEIGHTS//GTEx.Artery_Tibial/GTEx.Artery_Tibial.ENSG00000134452.15.FBXO18.wgt.RDat	FBXO18	10	5932194	5979556	0.1278	rs9423652	2.88	rs636578	1.10e-02	-4.11	-1.44088	703	25	enet	0.02	0.0091	0.4559	0.64848
NA	/share/home/shxtc1/TWAS_FUSION/WEIGHTS//GTEx.Artery_Tibial/GTEx.Artery_Tibial.ENSG00000150760.8.DOCK1.wgt.RDat	DOCK1	10	128593978	129250781	0.3209	rs12359048	3.79	rs3740543	1.52e-01	6.80	0.44804	1016	1	top1	0.15	5.7e-12	0.4480	0.65412
NA	/share/home/shxtc1/TWAS_FUSION/WEIGHTS//GTEx.Artery_Tibial/GTEx.Artery_Tibial.ENSG00000151468.9.CCDC3.wgt.RDat	CCDC3	10	12938627	13141309	0.166	rs10458822	3.32	rs10906261	2.41e-02	4.35	-0.77869	801	5	lasso	0.047	0.00013	-0.4418	0.65860
NA	/share/home/shxtc1/TWAS_FUSION/WEIGHTS//GTEx.Artery_Tibial/GTEx.Artery_Tibial.ENSG00000148690.10.FRA10AC1.wgt.RDat	FRA10AC1	10	95427640	95462329	0.434	rs10882380	-2.68	rs10882326	3.07e-01	9.37	0.61238	538	24	enet	0.44	4.8e-38	0.4332	0.66483
NA	/share/home/shxtc1/TWAS_FUSION/WEIGHTS//GTEx.Artery_Tibial/GTEx.Artery_Tibial.ENSG00000235316.1.DUSP8P5.wgt.RDat	DUSP8P5	10	75491582	75493396	0.0904	rs2675666	2.05	rs2675677	2.71e-02	4.43	0.39587	243	8	enet	0.03	0.002	0.4264	0.66981
NA	/share/home/shxtc1/TWAS_FUSION/WEIGHTS//GTEx.Artery_Tibial/GTEx.Artery_Tibial.ENSG00000232229.1.LINC00865.wgt.RDat	LINC00865	10	91589267	91600618	0.5429	rs1547843	-2.15	rs1125326	5.36e-01	12.35	-0.35887	488	14	enet	0.55	4.8e-51	-0.4198	0.67466
NA	/share/home/shxtc1/TWAS_FUSION/WEIGHTS//GTEx.Artery_Tibial/GTEx.Artery_Tibial.ENSG00000138162.13.TACC2.wgt.RDat	TACC2	10	123748709	124014060	0.3313	rs3750842	-3.07	rs884147	3.12e-01	9.53	0.40876	714	1	top1	0.31	6.4e-25	0.4088	0.68272
NA	/share/home/shxtc1/TWAS_FUSION/WEIGHTS//GTEx.Artery_Tibial/GTEx.Artery_Tibial.ENSG00000242600.2.MBL1P.wgt.RDat	MBL1P	10	81664654	81710092	0.4292	rs1650187	2.46	rs726289	2.16e-01	8.75	0.36464	324	16	lasso	0.36	5.5e-29	0.4070	0.68403
NA	/share/home/shxtc1/TWAS_FUSION/WEIGHTS//GTEx.Artery_Tibial/GTEx.Artery_Tibial.ENSG00000204682.5.CASC10.wgt.RDat	CASC10	10	21781587	21786191	0.0473	rs11592565	-2.24	rs17744912	5.82e-02	4.79	0.40380	278	1	top1	0.058	2.4e-05	0.4038	0.68636
NA	/share/home/shxtc1/TWAS_FUSION/WEIGHTS//GTEx.Artery_Tibial/GTEx.Artery_Tibial.ENSG00000271335.1.RP11-324I22.4.wgt.RDat	RP11-324I22.4	10	35603480	35625329	0.272	rs586934	-2.40	rs2384379	3.58e-01	10.43	0.58779	333	14	enet	0.39	5.7e-32	0.4011	0.68832
NA	/share/home/shxtc1/TWAS_FUSION/WEIGHTS//GTEx.Artery_Tibial/GTEx.Artery_Tibial.ENSG00000270670.1.RP11-248C1.3.wgt.RDat	RP11-248C1.3	10	91597369	91599091	0.4851	rs1547843	-2.15	rs1125326	4.56e-01	11.81	-0.35887	483	15	enet	0.5	1e-44	-0.3934	0.69400
NA	/share/home/shxtc1/TWAS_FUSION/WEIGHTS//GTEx.Artery_Tibial/GTEx.Artery_Tibial.ENSG00000138303.13.ASCC1.wgt.RDat	ASCC1	10	73856278	73976892	0.173	rs1665692	2.55	rs3312	-4.18e-04	-3.80	-0.37227	488	1	top1	-0.00042	0.35	0.3723	0.70969
NA	/share/home/shxtc1/TWAS_FUSION/WEIGHTS//GTEx.Artery_Tibial/GTEx.Artery_Tibial.ENSG00000122359.13.ANXA11.wgt.RDat	ANXA11	10	81910645	81965328	0.1191	rs11201695	2.21	rs11202059	9.01e-02	5.38	-0.35862	436	1	top1	0.09	1.5e-07	-0.3586	0.71988
NA	/share/home/shxtc1/TWAS_FUSION/WEIGHTS//GTEx.Artery_Tibial/GTEx.Artery_Tibial.ENSG00000175395.11.ZNF25.wgt.RDat	ZNF25	10	38238500	38265561	0.1043	rs11011338	3.43	rs2180704	4.06e-02	5.03	-0.99018	276	45	enet	0.076	1.5e-06	-0.3515	0.72518
NA	/share/home/shxtc1/TWAS_FUSION/WEIGHTS//GTEx.Artery_Tibial/GTEx.Artery_Tibial.ENSG00000151632.12.AKR1C2.wgt.RDat	AKR1C2	10	5029967	5060223	0.1427	rs9423375	2.61	rs7922153	9.56e-02	6.86	-0.11715	648	10	enet	0.15	1.2e-11	-0.3482	0.72770
NA	/share/home/shxtc1/TWAS_FUSION/WEIGHTS//GTEx.Artery_Tibial/GTEx.Artery_Tibial.ENSG00000165832.4.TRUB1.wgt.RDat	TRUB1	10	116697952	116737430	0.0841	rs11196869	-3.27	rs11197010	1.09e-01	5.73	-0.34687	328	1	top1	0.11	6.7e-09	-0.3469	0.72869
NA	/share/home/shxtc1/TWAS_FUSION/WEIGHTS//GTEx.Artery_Tibial/GTEx.Artery_Tibial.ENSG00000107771.11.CCSER2.wgt.RDat	CCSER2	10	86088342	86278273	0.1023	rs17103162	2.89	rs2784847	2.94e-02	-4.48	-0.74311	609	13	enet	0.052	6.7e-05	0.3405	0.73349
NA	/share/home/shxtc1/TWAS_FUSION/WEIGHTS//GTEx.Artery_Tibial/GTEx.Artery_Tibial.ENSG00000166272.12.WBP1L.wgt.RDat	WBP1L	10	104503727	104576021	0.0653	rs11191279	1.78	rs4919686	5.79e-02	4.88	0.32900	367	1	top1	0.058	2.5e-05	0.3290	0.74216
NA	/share/home/shxtc1/TWAS_FUSION/WEIGHTS//GTEx.Artery_Tibial/GTEx.Artery_Tibial.ENSG00000165406.11.MARCH8.wgt.RDat	MARCH8	10	45950035	46090354	0.1627	rs6593456	2.83	rs2291427	3.27e-02	4.25	-0.17602	279	20	enet	0.059	2.1e-05	0.3272	0.74354
NA	/share/home/shxtc1/TWAS_FUSION/WEIGHTS//GTEx.Artery_Tibial/GTEx.Artery_Tibial.ENSG00000128805.10.ARHGAP22.wgt.RDat	ARHGAP22	10	49654077	49864310	0.2485	rs11812546	-2.68	rs3844493	2.08e-01	-7.91	0.32408	606	1	top1	0.21	3.3e-16	-0.3241	0.74588
NA	/share/home/shxtc1/TWAS_FUSION/WEIGHTS//GTEx.Artery_Tibial/GTEx.Artery_Tibial.ENSG00000134463.10.ECHDC3.wgt.RDat	ECHDC3	10	11784365	11806069	0.3984	rs10905985	2.43	rs3814626	5.67e-02	-5.57	0.54370	459	11	lasso	0.18	3.8e-14	-0.3180	0.75047
NA	/share/home/shxtc1/TWAS_FUSION/WEIGHTS//GTEx.Artery_Tibial/GTEx.Artery_Tibial.ENSG00000180817.7.PPA1.wgt.RDat	PPA1	10	71962586	71993667	0.3937	rs14761	3.40	rs12355080	3.89e-01	10.62	-0.31149	703	15	enet	0.41	4.5e-34	-0.3174	0.75097
NA	/share/home/shxtc1/TWAS_FUSION/WEIGHTS//GTEx.Artery_Tibial/GTEx.Artery_Tibial.ENSG00000099290.11.FAM21A.wgt.RDat	FAM21A	10	51827648	51893269	0.734	rs11813798	2.69	rs2338050	4.96e-01	-11.90	-0.45553	300	32	enet	0.56	6.7e-52	0.3036	0.76141
NA	/share/home/shxtc1/TWAS_FUSION/WEIGHTS//GTEx.Artery_Tibial/GTEx.Artery_Tibial.ENSG00000172671.15.ZFAND4.wgt.RDat	ZFAND4	10	46111043	46168228	0.0555	rs12765621	-1.44	rs4949003	-3.15e-05	-3.75	-0.30009	207	1	top1	-3.1e-05	0.32	0.3001	0.76411
NA	/share/home/shxtc1/TWAS_FUSION/WEIGHTS//GTEx.Artery_Tibial/GTEx.Artery_Tibial.ENSG00000189180.11.ZNF33A.wgt.RDat	ZNF33A	10	38299578	38354016	0.0642	rs11011338	3.43	rs2474589	2.02e-02	-4.60	0.66667	265	11	enet	0.049	0.00011	-0.3001	0.76413
NA	/share/home/shxtc1/TWAS_FUSION/WEIGHTS//GTEx.Artery_Tibial/GTEx.Artery_Tibial.ENSG00000130649.5.CYP2E1.wgt.RDat	CYP2E1	10	135333910	135352626	0.2832	rs10857665	3.55	rs9418951	4.78e-02	4.35	0.29780	271	1	top1	0.048	0.00012	0.2978	0.76586
NA	/share/home/shxtc1/TWAS_FUSION/WEIGHTS//GTEx.Artery_Tibial/GTEx.Artery_Tibial.ENSG00000107537.9.PHYH.wgt.RDat	PHYH	10	13319796	13344412	0.1644	rs3750883	3.80	rs4750341	2.64e-02	-4.14	-0.87238	701	3	lasso	0.036	0.00075	0.2884	0.77306
NA	/share/home/shxtc1/TWAS_FUSION/WEIGHTS//GTEx.Artery_Tibial/GTEx.Artery_Tibial.ENSG00000272631.1.RP11-359E3.4.wgt.RDat	RP11-359E3.4	10	88509511	88516055	0.0671	rs35612501	-2.18	rs12765929	3.76e-02	-4.64	0.28731	329	1	top1	0.038	0.0006	-0.2873	0.77388
NA	/share/home/shxtc1/TWAS_FUSION/WEIGHTS//GTEx.Artery_Tibial/GTEx.Artery_Tibial.ENSG00000182771.13.GRID1.wgt.RDat	GRID1	10	87359312	88126250	0.1641	rs7100703	-2.97	rs2114826	7.50e-02	5.26	0.28639	809	1	top1	0.075	1.7e-06	0.2864	0.77458
NA	/share/home/shxtc1/TWAS_FUSION/WEIGHTS//GTEx.Artery_Tibial/GTEx.Artery_Tibial.ENSG00000120539.10.MASTL.wgt.RDat	MASTL	10	27447478	27475853	0.3112	rs4598563	-2.96	rs7086553	3.26e-01	-9.76	0.28516	465	1	top1	0.33	3.7e-26	-0.2852	0.77552
NA	/share/home/shxtc1/TWAS_FUSION/WEIGHTS//GTEx.Artery_Tibial/GTEx.Artery_Tibial.ENSG00000138119.12.MYOF.wgt.RDat	MYOF	10	95066186	95242074	0.2834	rs12774626	2.55	rs7091625	6.61e-02	5.65	-1.30284	642	5	lasso	0.23	1.3e-17	-0.2726	0.78513
NA	/share/home/shxtc1/TWAS_FUSION/WEIGHTS//GTEx.Artery_Tibial/GTEx.Artery_Tibial.ENSG00000189129.9.PLAC9.wgt.RDat	PLAC9	10	81891438	81905115	0.1455	rs1650187	2.46	rs3748242	1.44e-02	4.31	1.27551	392	27	enet	0.073	2.2e-06	-0.2698	0.78731
NA	/share/home/shxtc1/TWAS_FUSION/WEIGHTS//GTEx.Artery_Tibial/GTEx.Artery_Tibial.ENSG00000107521.14.HPS1.wgt.RDat	HPS1	10	100175955	100206684	0.2486	rs7075856	-2.92	rs701801	1.13e-01	5.79	0.40181	495	3	lasso	0.13	1.4e-10	-0.2686	0.78821
NA	/share/home/shxtc1/TWAS_FUSION/WEIGHTS//GTEx.Artery_Tibial/GTEx.Artery_Tibial.ENSG00000231964.1.RP11-67C2.2.wgt.RDat	RP11-67C2.2	10	45940018	45948569	0.1015	rs6593456	2.83	rs7896175	9.88e-03	-4.19	-0.27464	284	2	lasso	0.023	0.0064	0.2488	0.80349
NA	/share/home/shxtc1/TWAS_FUSION/WEIGHTS//GTEx.Artery_Tibial/GTEx.Artery_Tibial.ENSG00000165637.9.VDAC2.wgt.RDat	VDAC2	10	76969912	76991206	0.0536	rs3740316	-2.40	rs1259498	2.19e-03	-3.96	-1.43101	331	13	enet	0.0024	0.2	0.2381	0.81180
NA	/share/home/shxtc1/TWAS_FUSION/WEIGHTS//GTEx.Artery_Tibial/GTEx.Artery_Tibial.ENSG00000183621.11.ZNF438.wgt.RDat	ZNF438	10	31109136	31320866	0.1363	rs17295633	-2.13	rs2797905	3.15e-02	-4.58	-0.11096	525	9	lasso	0.081	6.1e-07	-0.2324	0.81622
NA	/share/home/shxtc1/TWAS_FUSION/WEIGHTS//GTEx.Artery_Tibial/GTEx.Artery_Tibial.ENSG00000170430.9.MGMT.wgt.RDat	MGMT	10	131265448	131566271	0.4228	rs1888874	-2.92	rs3858300	3.01e-01	-10.15	-0.36807	749	22	enet	0.47	1.9e-40	-0.2246	0.82232
NA	/share/home/shxtc1/TWAS_FUSION/WEIGHTS//GTEx.Artery_Tibial/GTEx.Artery_Tibial.ENSG00000241058.1.NSUN6.wgt.RDat	NSUN6	10	18834490	18905222	0.1802	rs41383652	3.17	rs6482534	1.13e-01	-6.20	0.22394	606	1	top1	0.11	4e-09	-0.2239	0.82281
NA	/share/home/shxtc1/TWAS_FUSION/WEIGHTS//GTEx.Artery_Tibial/GTEx.Artery_Tibial.ENSG00000203886.4.CYP17A1-AS1.wgt.RDat	CYP17A1-AS1	10	104592478	104594273	0.0788	rs11191279	1.78	rs10786712	7.84e-02	4.90	0.20794	337	1	top1	0.078	9.8e-07	0.2079	0.83528
NA	/share/home/shxtc1/TWAS_FUSION/WEIGHTS//GTEx.Artery_Tibial/GTEx.Artery_Tibial.ENSG00000076685.14.NT5C2.wgt.RDat	NT5C2	10	104850368	104953056	0.0611	rs10883887	2.10	rs10786712	3.96e-02	-4.02	0.20794	380	1	top1	0.04	0.00044	-0.2079	0.83528
NA	/share/home/shxtc1/TWAS_FUSION/WEIGHTS//GTEx.Artery_Tibial/GTEx.Artery_Tibial.ENSG00000166135.9.HIF1AN.wgt.RDat	HIF1AN	10	102295616	102319755	0.0676	rs807051	3.03	rs1343522	6.21e-03	-3.74	0.32773	432	8	lasso	0.0072	0.082	-0.2058	0.83694
NA	/share/home/shxtc1/TWAS_FUSION/WEIGHTS//GTEx.Artery_Tibial/GTEx.Artery_Tibial.ENSG00000196072.7.BLOC1S2.wgt.RDat	BLOC1S2	10	102033713	102046469	0.1479	rs2902364	-2.56	rs17112791	1.12e-01	-6.16	-0.21548	399	5	lasso	0.11	2.7e-09	0.2051	0.83752
NA	/share/home/shxtc1/TWAS_FUSION/WEIGHTS//GTEx.Artery_Tibial/GTEx.Artery_Tibial.ENSG00000138346.10.DNA2.wgt.RDat	DNA2	10	70173821	70231879	0.0999	rs7894163	-2.03	rs10823215	8.82e-02	-5.74	0.38981	396	3	lasso	0.11	4.4e-09	-0.1889	0.85019
NA	/share/home/shxtc1/TWAS_FUSION/WEIGHTS//GTEx.Artery_Tibial/GTEx.Artery_Tibial.ENSG00000120008.11.WDR11.wgt.RDat	WDR11	10	122610687	122669036	0.397	rs7910507	3.75	rs2289336	3.01e-01	-9.46	-0.09256	666	4	lasso	0.33	1.4e-26	0.1874	0.85132
NA	/share/home/shxtc1/TWAS_FUSION/WEIGHTS//GTEx.Artery_Tibial/GTEx.Artery_Tibial.ENSG00000234961.1.RP11-124N14.3.wgt.RDat	RP11-124N14.3	10	17275324	17276832	0.1146	rs1797081	-2.85	rs5009752	1.01e-01	5.49	0.18583	644	1	top1	0.1	2.7e-08	0.1858	0.85258
NA	/share/home/shxtc1/TWAS_FUSION/WEIGHTS//GTEx.Artery_Tibial/GTEx.Artery_Tibial.ENSG00000271738.1.RP11-137H2.6.wgt.RDat	RP11-137H2.6	10	82194765	82196869	0.1429	rs11201695	2.21	rs7090145	5.69e-02	4.77	-0.17691	542	1	top1	0.057	2.9e-05	-0.1769	0.85958
NA	/share/home/shxtc1/TWAS_FUSION/WEIGHTS//GTEx.Artery_Tibial/GTEx.Artery_Tibial.ENSG00000203867.7.RBM20.wgt.RDat	RBM20	10	112404155	112599227	0.1421	rs11195442	2.98	rs7090826	4.00e-03	-3.79	0.96358	559	5	lasso	0.0051	0.12	0.1751	0.86101
NA	/share/home/shxtc1/TWAS_FUSION/WEIGHTS//GTEx.Artery_Tibial/GTEx.Artery_Tibial.ENSG00000165646.7.SLC18A2.wgt.RDat	SLC18A2	10	119000604	119038941	0.3582	rs7088180	2.82	rs181440	3.39e-01	-9.88	0.17178	498	1	top1	0.34	2.4e-27	-0.1718	0.86361
NA	/share/home/shxtc1/TWAS_FUSION/WEIGHTS//GTEx.Artery_Tibial/GTEx.Artery_Tibial.ENSG00000165650.7.PDZD8.wgt.RDat	PDZD8	10	119040000	119134978	0.4754	rs7088180	2.82	rs181440	3.65e-01	-10.23	0.17178	563	1	top1	0.36	8.1e-30	-0.1718	0.86361
NA	/share/home/shxtc1/TWAS_FUSION/WEIGHTS//GTEx.Artery_Tibial/GTEx.Artery_Tibial.ENSG00000198105.7.ZNF248.wgt.RDat	ZNF248	10	38091751	38147034	0.0734	rs11011338	3.43	rs1743812	4.29e-03	3.67	-0.31861	312	38	enet	0.017	0.017	0.1616	0.87166
NA	/share/home/shxtc1/TWAS_FUSION/WEIGHTS//GTEx.Artery_Tibial/GTEx.Artery_Tibial.ENSG00000075826.12.SEC31B.wgt.RDat	SEC31B	10	102246399	102279711	0.248	rs2902364	-2.56	rs11190540	3.15e-01	-9.89	-0.14061	425	6	lasso	0.33	1.3e-26	0.1494	0.88126
NA	/share/home/shxtc1/TWAS_FUSION/WEIGHTS//GTEx.Artery_Tibial/GTEx.Artery_Tibial.ENSG00000165983.10.PTER.wgt.RDat	PTER	10	16478942	16555736	0.2575	rs11253941	3.04	rs6602130	5.32e-02	4.88	0.54018	622	35	enet	0.12	8e-10	0.1478	0.88249
NA	/share/home/shxtc1/TWAS_FUSION/WEIGHTS//GTEx.Artery_Tibial/GTEx.Artery_Tibial.ENSG00000156042.13.TTC18.wgt.RDat	TTC18	10	75013517	75118617	0.056	rs16930108	-2.56	rs7080436	8.10e-02	-5.35	-0.14725	249	7	lasso	0.087	2.3e-07	0.1457	0.88417
NA	/share/home/shxtc1/TWAS_FUSION/WEIGHTS//GTEx.Artery_Tibial/GTEx.Artery_Tibial.ENSG00000271670.1.RP11-95I16.4.wgt.RDat	RP11-95I16.4	10	122638768	122640179	0.4026	rs7910507	3.75	rs2289336	3.56e-01	-10.25	-0.09256	632	8	lasso	0.37	5.2e-30	0.1264	0.89945
NA	/share/home/shxtc1/TWAS_FUSION/WEIGHTS//GTEx.Artery_Tibial/GTEx.Artery_Tibial.ENSG00000224597.5.PTCHD3P1.wgt.RDat	PTCHD3P1	10	29698331	29776674	0.3406	rs1247419	-2.62	rs10826629	1.10e-01	6.78	-0.23927	761	52	enet	0.28	3.7e-22	-0.1212	0.90349
NA	/share/home/shxtc1/TWAS_FUSION/WEIGHTS//GTEx.Artery_Tibial/GTEx.Artery_Tibial.ENSG00000122882.6.ECD.wgt.RDat	ECD	10	74889913	74928813	0.05	rs16930108	-2.56	rs7918396	4.24e-02	-4.12	0.11434	227	1	top1	0.042	0.00028	-0.1143	0.90897
NA	/share/home/shxtc1/TWAS_FUSION/WEIGHTS//GTEx.Artery_Tibial/GTEx.Artery_Tibial.ENSG00000239665.4.RP11-295P9.3.wgt.RDat	RP11-295P9.3	10	13673143	13710299	0.1626	rs3750883	3.80	rs9473	1.21e-01	-6.37	0.42186	710	17	enet	0.13	4e-10	0.1090	0.91322
NA	/share/home/shxtc1/TWAS_FUSION/WEIGHTS//GTEx.Artery_Tibial/GTEx.Artery_Tibial.ENSG00000152465.13.NMT2.wgt.RDat	NMT2	10	15148372	15210692	0.2758	rs7907802	3.10	rs10906841	7.44e-02	-5.45	-0.54760	571	7	lasso	0.082	5.6e-07	0.0964	0.92319
NA	/share/home/shxtc1/TWAS_FUSION/WEIGHTS//GTEx.Artery_Tibial/GTEx.Artery_Tibial.ENSG00000204164.6.BMS1P5.wgt.RDat	BMS1P5	10	48901102	48950972	0.1049	rs6588762	2.51	rs4922505	-1.62e-04	-3.23	0.20418	180	22	enet	0.0062	0.098	0.0905	0.92789
NA	/share/home/shxtc1/TWAS_FUSION/WEIGHTS//GTEx.Artery_Tibial/GTEx.Artery_Tibial.ENSG00000272572.1.RP11-179B2.2.wgt.RDat	RP11-179B2.2	10	102670860	102672496	0.1143	rs2486173	-3.20	rs1886276	9.19e-02	5.36	0.08360	408	1	top1	0.092	1.1e-07	0.0836	0.93338
NA	/share/home/shxtc1/TWAS_FUSION/WEIGHTS//GTEx.Artery_Tibial/GTEx.Artery_Tibial.ENSG00000228748.2.RP13-39P12.3.wgt.RDat	RP13-39P12.3	10	79542624	79552934	0.1444	rs35799	3.05	rs1344966	4.17e-02	5.16	0.62126	525	7	lasso	0.051	7.3e-05	-0.0736	0.94136
NA	/share/home/shxtc1/TWAS_FUSION/WEIGHTS//GTEx.Artery_Tibial/GTEx.Artery_Tibial.ENSG00000165633.8.VSTM4.wgt.RDat	VSTM4	10	50222290	50323554	0.1487	rs1806437	2.53	rs10508910	6.97e-04	-3.63	-0.07154	685	1	top1	0.0007	0.27	0.0715	0.94296
NA	/share/home/shxtc1/TWAS_FUSION/WEIGHTS//GTEx.Artery_Tibial/GTEx.Artery_Tibial.ENSG00000035403.12.VCL.wgt.RDat	VCL	10	75757872	75879918	0.085	rs2675666	2.05	rs7909915	2.63e-02	-4.21	-0.52243	254	12	enet	0.027	0.0034	0.0408	0.96743
NA	/share/home/shxtc1/TWAS_FUSION/WEIGHTS//GTEx.Artery_Tibial/GTEx.Artery_Tibial.ENSG00000119965.8.C10orf88.wgt.RDat	C10orf88	10	124690419	124712548	0.1169	rs7896499	2.98	rs10794579	4.42e-02	4.32	-0.02314	555	1	top1	0.044	0.00021	-0.0231	0.98154
NA	/share/home/shxtc1/TWAS_FUSION/WEIGHTS//GTEx.Artery_Tibial/GTEx.Artery_Tibial.ENSG00000166321.9.NUDT13.wgt.RDat	NUDT13	10	74870217	74891586	0.2375	rs16930108	-2.56	rs6480668	1.75e-01	-7.55	0.06435	223	9	lasso	0.2	1.3e-15	0.0183	0.98544
NA	/share/home/shxtc1/TWAS_FUSION/WEIGHTS//GTEx.Artery_Tibial/GTEx.Artery_Tibial.ENSG00000166167.13.BTRC.wgt.RDat	BTRC	10	103113820	103317078	0.1628	rs2486173	-3.20	rs7900462	1.34e-02	4.64	-1.47262	396	19	enet	0.05	8.6e-05	0.0131	0.98956

### Sheet: Artery_Coronary pos dat
PANEL	FILE	ID	CHR	P0	P1	HSQ	BEST.GWAS.ID	BEST.GWAS.Z	EQTL.ID	EQTL.R2	EQTL.Z	EQTL.GWAS.Z	NSNP	NWGT	MODEL	MODELCV.R2	MODELCV.PV	TWAS.Z	TWAS.P
NA	/share/home/shxtc1/TWAS_FUSION/WEIGHTS//GTEx.Artery_Coronary/GTEx.Artery_Coronary.ENSG00000096717.7.SIRT1.wgt.RDat	SIRT1	10	69644427	69678147	0.221	NA	NA	NA	NA	NA	NA	0	0	enet	-0.0042	0.47	NA	NA
NA	/share/home/shxtc1/TWAS_FUSION/WEIGHTS//GTEx.Artery_Coronary/GTEx.Artery_Coronary.ENSG00000148719.10.DNAJB12.wgt.RDat	DNAJB12	10	74092588	74114988	0.2003	rs16930108	-2.56	rs13618	0.065785	3.88	-1.8343	376	7	lasso	0.094	0.00045	-1.86601	0.062
NA	/share/home/shxtc1/TWAS_FUSION/WEIGHTS//GTEx.Artery_Coronary/GTEx.Artery_Coronary.ENSG00000174194.11.AGAP8.wgt.RDat	AGAP8	10	51224681	51371321	0.7534	rs11101175	-2.19	rs10761581	0.428057	7.14	-1.2236	206	11	lasso	0.46	2.1e-17	-1.52265	0.128
NA	/share/home/shxtc1/TWAS_FUSION/WEIGHTS//GTEx.Artery_Coronary/GTEx.Artery_Coronary.ENSG00000230091.2.TMEM254-AS1.wgt.RDat	TMEM254-AS1	10	81806616	81838668	0.538	rs1650187	2.46	rs3824727	0.295647	6.60	1.0997	330	9	lasso	0.37	1.8e-13	1.51467	0.130
NA	/share/home/shxtc1/TWAS_FUSION/WEIGHTS//GTEx.Artery_Coronary/GTEx.Artery_Coronary.ENSG00000254635.1.WAC-AS1.wgt.RDat	WAC-AS1	10	28811581	28821672	0.4094	rs10508731	2.69	rs2807728	0.206801	5.70	-1.4331	578	1	top1	0.21	1.6e-07	-1.43308	0.152
NA	/share/home/shxtc1/TWAS_FUSION/WEIGHTS//GTEx.Artery_Coronary/GTEx.Artery_Coronary.ENSG00000165732.8.DDX21.wgt.RDat	DDX21	10	70715884	70744829	0.2584	rs12415599	-3.11	rs10998578	0.055258	5.33	-1.6584	439	2	lasso	0.065	0.0031	-1.42452	0.154
NA	/share/home/shxtc1/TWAS_FUSION/WEIGHTS//GTEx.Artery_Coronary/GTEx.Artery_Coronary.ENSG00000226381.3.RP11-119F19.2.wgt.RDat	RP11-119F19.2	10	81425253	81526085	0.2365	rs11002888	-2.71	rs7910211	0.142286	-4.67	1.3949	365	1	top1	0.14	1.6e-05	-1.39487	0.163
NA	/share/home/shxtc1/TWAS_FUSION/WEIGHTS//GTEx.Artery_Coronary/GTEx.Artery_Coronary.ENSG00000152778.7.IFIT5.wgt.RDat	IFIT5	10	91174343	91180758	0.2777	rs7091822	-2.54	rs303208	0.152368	-5.26	-1.4551	547	3	lasso	0.2	2.4e-07	1.37129	0.170
NA	/share/home/shxtc1/TWAS_FUSION/WEIGHTS//GTEx.Artery_Coronary/GTEx.Artery_Coronary.ENSG00000151640.8.DPYSL4.wgt.RDat	DPYSL4	10	134000404	134019280	0.3025	rs4291594	-3.42	rs2818405	0.006405	4.99	-1.1804	440	4	enet	0.083	0.00098	-1.34325	0.179
NA	/share/home/shxtc1/TWAS_FUSION/WEIGHTS//GTEx.Artery_Coronary/GTEx.Artery_Coronary.ENSG00000171160.13.MORN4.wgt.RDat	MORN4	10	99374310	99393344	0.2654	rs1010931	-2.73	rs933057	0.183886	-5.05	1.3054	474	1	top1	0.18	8.4e-07	-1.30542	0.192
NA	/share/home/shxtc1/TWAS_FUSION/WEIGHTS//GTEx.Artery_Coronary/GTEx.Artery_Coronary.ENSG00000224886.2.BEND3P3.wgt.RDat	BEND3P3	10	81444250	81444739	0.2202	rs11002888	-2.71	rs10762866	0.064062	-4.08	1.4270	313	4	lasso	0.13	5.2e-05	-1.29911	0.194
NA	/share/home/shxtc1/TWAS_FUSION/WEIGHTS//GTEx.Artery_Coronary/GTEx.Artery_Coronary.ENSG00000169826.6.CSGALNACT2.wgt.RDat	CSGALNACT2	10	43633934	43680756	0.201	rs17447650	-2.58	rs2505557	0.074344	4.47	1.2586	397	1	top1	0.074	0.0017	1.25858	0.208
NA	/share/home/shxtc1/TWAS_FUSION/WEIGHTS//GTEx.Artery_Coronary/GTEx.Artery_Coronary.ENSG00000196693.10.ZNF33B.wgt.RDat	ZNF33B	10	43084555	43133992	0.4102	rs2506030	-1.97	rs12256867	0.049295	-4.03	-0.3393	308	73	enet	0.15	1.1e-05	1.24389	0.214
NA	/share/home/shxtc1/TWAS_FUSION/WEIGHTS//GTEx.Artery_Coronary/GTEx.Artery_Coronary.ENSG00000273038.1.RP11-479G22.8.wgt.RDat	RP11-479G22.8	10	33176189	33178239	0.2498	rs2370771	-2.75	rs1414549	0.119384	-4.64	-1.3089	434	48	enet	0.16	3.5e-06	1.20426	0.228
NA	/share/home/shxtc1/TWAS_FUSION/WEIGHTS//GTEx.Artery_Coronary/GTEx.Artery_Coronary.ENSG00000165806.15.CASP7.wgt.RDat	CASP7	10	115438942	115490662	0.4305	rs11196406	4.04	rs3814231	0.337629	-6.54	-1.6071	609	34	enet	0.38	7.3e-14	1.11986	0.263
NA	/share/home/shxtc1/TWAS_FUSION/WEIGHTS//GTEx.Artery_Coronary/GTEx.Artery_Coronary.ENSG00000244393.3.RP11-592B15.3.wgt.RDat	RP11-592B15.3	10	51253146	51262177	0.3937	rs11101175	-2.19	rs17720205	0.237809	5.48	-1.1115	181	1	top1	0.24	1.5e-08	-1.11147	0.266
NA	/share/home/shxtc1/TWAS_FUSION/WEIGHTS//GTEx.Artery_Coronary/GTEx.Artery_Coronary.ENSG00000272225.1.RP11-592B15.9.wgt.RDat	RP11-592B15.9	10	51253787	51262426	0.2321	rs11101175	-2.19	rs17720205	0.126344	4.09	-1.1115	181	1	top1	0.13	5e-05	-1.11147	0.266
NA	/share/home/shxtc1/TWAS_FUSION/WEIGHTS//GTEx.Artery_Coronary/GTEx.Artery_Coronary.ENSG00000271880.1.RP11-96C23.5.wgt.RDat	RP11-96C23.5	10	88742897	88743698	0.2093	rs35612501	-2.18	rs7096107	0.008581	-3.89	-1.1127	235	1	top1	0.0086	0.16	1.11271	0.266
NA	/share/home/shxtc1/TWAS_FUSION/WEIGHTS//GTEx.Artery_Coronary/GTEx.Artery_Coronary.ENSG00000151553.10.FAM160B1.wgt.RDat	FAM160B1	10	116581503	116659591	0.1702	rs11196869	-3.27	rs808338	0.003745	3.88	-1.9649	376	6	lasso	0.021	0.065	-1.08614	0.277
NA	/share/home/shxtc1/TWAS_FUSION/WEIGHTS//GTEx.Artery_Coronary/GTEx.Artery_Coronary.ENSG00000052749.9.RRP12.wgt.RDat	RRP12	10	99116115	99161127	0.2252	rs1010931	-2.73	rs1547328	0.024759	3.66	1.0474	495	13	enet	0.034	0.025	1.06446	0.287
NA	/share/home/shxtc1/TWAS_FUSION/WEIGHTS//GTEx.Artery_Coronary/GTEx.Artery_Coronary.ENSG00000108064.6.TFAM.wgt.RDat	TFAM	10	60144782	60158981	0.2606	rs1994174	2.88	rs16912212	0.141005	-4.44	1.0562	432	1	top1	0.14	1.8e-05	-1.05620	0.291
NA	/share/home/shxtc1/TWAS_FUSION/WEIGHTS//GTEx.Artery_Coronary/GTEx.Artery_Coronary.ENSG00000182771.13.GRID1.wgt.RDat	GRID1	10	87359312	88126250	0.5126	rs7100703	-2.97	rs7910309	0.016783	3.94	0.3416	809	15	lasso	0.043	0.014	-1.05253	0.293
NA	/share/home/shxtc1/TWAS_FUSION/WEIGHTS//GTEx.Artery_Coronary/GTEx.Artery_Coronary.ENSG00000240291.1.RP11-499P20.2.wgt.RDat	RP11-499P20.2	10	18802044	18834580	0.3121	rs41383652	3.17	rs7088091	-0.008385	3.38	1.3519	597	41	enet	0.00022	0.31	0.95995	0.337
NA	/share/home/shxtc1/TWAS_FUSION/WEIGHTS//GTEx.Artery_Coronary/GTEx.Artery_Coronary.ENSG00000155629.10.PIK3AP1.wgt.RDat	PIK3AP1	10	98353069	98480271	0.3907	rs10748681	2.65	rs4917745	-0.000322	4.33	1.1780	552	31	enet	0.014	0.11	0.93009	0.352
NA	/share/home/shxtc1/TWAS_FUSION/WEIGHTS//GTEx.Artery_Coronary/GTEx.Artery_Coronary.ENSG00000231970.1.RP11-452K12.7.wgt.RDat	RP11-452K12.7	10	99160872	99179281	0.1931	rs1010931	-2.73	rs11189002	-0.008693	3.16	1.5102	483	5	lasso	0.03	0.034	0.82309	0.410
NA	/share/home/shxtc1/TWAS_FUSION/WEIGHTS//GTEx.Artery_Coronary/GTEx.Artery_Coronary.ENSG00000133661.11.SFTPD.wgt.RDat	SFTPD	10	81697496	81742370	0.4631	rs1650187	2.46	rs1885553	0.421975	7.23	1.1996	314	4	lasso	0.49	6.6e-19	0.77611	0.438
NA	/share/home/shxtc1/TWAS_FUSION/WEIGHTS//GTEx.Artery_Coronary/GTEx.Artery_Coronary.ENSG00000095485.12.CWF19L1.wgt.RDat	CWF19L1	10	101992055	102027437	0.3584	rs2902364	-2.56	rs11597086	0.235285	5.28	-0.7644	395	1	top1	0.24	1.8e-08	-0.76442	0.445
NA	/share/home/shxtc1/TWAS_FUSION/WEIGHTS//GTEx.Artery_Coronary/GTEx.Artery_Coronary.ENSG00000119943.6.PYROXD2.wgt.RDat	PYROXD2	10	100143322	100174941	0.2357	rs7075856	-2.92	rs6584192	0.168392	5.07	0.8591	499	3	lasso	0.2	2.4e-07	0.73979	0.459
NA	/share/home/shxtc1/TWAS_FUSION/WEIGHTS//GTEx.Artery_Coronary/GTEx.Artery_Coronary.ENSG00000107771.11.CCSER2.wgt.RDat	CCSER2	10	86088342	86278273	0.1998	rs17103162	2.89	rs2784847	-0.008680	-3.22	-0.7431	609	35	enet	-0.0078	0.75	0.73642	0.461
NA	/share/home/shxtc1/TWAS_FUSION/WEIGHTS//GTEx.Artery_Coronary/GTEx.Artery_Coronary.ENSG00000173145.7.NOC3L.wgt.RDat	NOC3L	10	96075004	96122716	0.1044	rs10882380	-2.68	rs12255683	0.101530	4.82	-0.7162	339	1	top1	0.1	0.00027	-0.71615	0.474
NA	/share/home/shxtc1/TWAS_FUSION/WEIGHTS//GTEx.Artery_Coronary/GTEx.Artery_Coronary.ENSG00000120539.10.MASTL.wgt.RDat	MASTL	10	27447478	27475853	0.4111	rs4598563	-2.96	rs7900024	0.408130	-6.91	0.6664	465	1	top1	0.41	5.5e-15	-0.66640	0.505
NA	/share/home/shxtc1/TWAS_FUSION/WEIGHTS//GTEx.Artery_Coronary/GTEx.Artery_Coronary.ENSG00000228748.2.RP13-39P12.3.wgt.RDat	RP13-39P12.3	10	79542624	79552934	0.2128	rs35799	3.05	rs11002322	0.026143	4.42	0.2494	525	4	lasso	0.087	0.00072	-0.65470	0.513
NA	/share/home/shxtc1/TWAS_FUSION/WEIGHTS//GTEx.Artery_Coronary/GTEx.Artery_Coronary.ENSG00000204147.5.ASAH2B.wgt.RDat	ASAH2B	10	52499078	52516948	0.5306	rs10996282	3.12	rs16914267	0.316093	6.47	0.6278	473	1	top1	0.32	2.5e-11	0.62785	0.530
NA	/share/home/shxtc1/TWAS_FUSION/WEIGHTS//GTEx.Artery_Coronary/GTEx.Artery_Coronary.ENSG00000221767.1.MIR1307.wgt.RDat	MIR1307	10	105154010	105154158	0.3356	rs17115986	-2.58	rs7911488	0.375362	6.75	0.6081	335	1	top1	0.38	1.3e-13	0.60814	0.543
NA	/share/home/shxtc1/TWAS_FUSION/WEIGHTS//GTEx.Artery_Coronary/GTEx.Artery_Coronary.ENSG00000188690.8.UROS.wgt.RDat	UROS	10	127477146	127511817	0.2075	rs2366052	-2.68	rs3814624	0.225186	-5.26	-0.5937	582	1	top1	0.23	3.9e-08	0.59374	0.553
NA	/share/home/shxtc1/TWAS_FUSION/WEIGHTS//GTEx.Artery_Coronary/GTEx.Artery_Coronary.ENSG00000138134.7.STAMBPL1.wgt.RDat	STAMBPL1	10	90639491	90734910	0.2301	rs7091822	-2.54	rs2902336	0.012482	3.54	-0.2547	602	9	lasso	0.035	0.024	-0.59158	0.554
NA	/share/home/shxtc1/TWAS_FUSION/WEIGHTS//GTEx.Artery_Coronary/GTEx.Artery_Coronary.ENSG00000271335.1.RP11-324I22.4.wgt.RDat	RP11-324I22.4	10	35603480	35625329	0.3486	rs586934	-2.40	rs2384379	0.258790	6.58	0.5878	333	1	top1	0.26	2.8e-09	0.58779	0.557
NA	/share/home/shxtc1/TWAS_FUSION/WEIGHTS//GTEx.Artery_Coronary/GTEx.Artery_Coronary.ENSG00000183605.12.SFXN4.wgt.RDat	SFXN4	10	120900425	120925179	0.6174	rs196340	2.93	rs10749291	0.486491	7.54	-0.5879	479	1	top1	0.49	1.5e-18	-0.58785	0.557
NA	/share/home/shxtc1/TWAS_FUSION/WEIGHTS//GTEx.Artery_Coronary/GTEx.Artery_Coronary.ENSG00000242600.2.MBL1P.wgt.RDat	MBL1P	10	81664654	81710092	0.2209	rs1650187	2.46	rs7893241	0.061211	4.15	0.2763	324	4	lasso	0.11	0.00014	0.52075	0.603
NA	/share/home/shxtc1/TWAS_FUSION/WEIGHTS//GTEx.Artery_Coronary/GTEx.Artery_Coronary.ENSG00000138346.10.DNA2.wgt.RDat	DNA2	10	70173821	70231879	0.1221	rs7894163	-2.03	rs10823215	0.118700	-4.59	0.3898	396	5	lasso	0.13	5.3e-05	-0.50477	0.614
NA	/share/home/shxtc1/TWAS_FUSION/WEIGHTS//GTEx.Artery_Coronary/GTEx.Artery_Coronary.ENSG00000231964.1.RP11-67C2.2.wgt.RDat	RP11-67C2.2	10	45940018	45948569	0.298	rs6593456	2.83	rs892691	0.102994	-4.12	-0.4663	284	1	top1	0.1	0.00025	0.46634	0.641
NA	/share/home/shxtc1/TWAS_FUSION/WEIGHTS//GTEx.Artery_Coronary/GTEx.Artery_Coronary.ENSG00000165832.4.TRUB1.wgt.RDat	TRUB1	10	116697952	116737430	0.1523	rs11196869	-3.27	rs11196999	0.087712	4.66	-0.4082	328	1	top1	0.088	0.00069	-0.40816	0.683
NA	/share/home/shxtc1/TWAS_FUSION/WEIGHTS//GTEx.Artery_Coronary/GTEx.Artery_Coronary.ENSG00000232229.1.LINC00865.wgt.RDat	LINC00865	10	91589267	91600618	0.4493	rs1547843	-2.15	rs3740040	0.389824	7.14	-0.3893	488	1	top1	0.39	3.3e-14	-0.38931	0.697
NA	/share/home/shxtc1/TWAS_FUSION/WEIGHTS//GTEx.Artery_Coronary/GTEx.Artery_Coronary.ENSG00000270670.1.RP11-248C1.3.wgt.RDat	RP11-248C1.3	10	91597369	91599091	0.302	rs1547843	-2.15	rs1125326	0.292779	6.32	-0.3589	483	1	top1	0.29	1.8e-10	-0.35887	0.720
NA	/share/home/shxtc1/TWAS_FUSION/WEIGHTS//GTEx.Artery_Coronary/GTEx.Artery_Coronary.ENSG00000272734.1.ADIRF-AS1.wgt.RDat	ADIRF-AS1	10	88725102	88727306	0.2985	rs35612501	-2.18	rs17107175	-0.008522	3.70	0.4701	241	7	lasso	-0.0055	0.55	0.34244	0.732
NA	/share/home/shxtc1/TWAS_FUSION/WEIGHTS//GTEx.Artery_Coronary/GTEx.Artery_Coronary.ENSG00000188234.9.AGAP4.wgt.RDat	AGAP4	10	46321042	46349323	0.2619	rs3780900	-1.39	rs10751386	0.194530	5.65	0.2113	123	3	lasso	0.3	7.2e-11	0.29799	0.766
NA	/share/home/shxtc1/TWAS_FUSION/WEIGHTS//GTEx.Artery_Coronary/GTEx.Artery_Coronary.ENSG00000138111.10.TMEM180.wgt.RDat	TMEM180	10	104221149	104236802	0.1372	rs11191279	1.78	rs7342070	0.053994	4.33	0.2672	339	1	top1	0.054	0.0067	0.26724	0.789
NA	/share/home/shxtc1/TWAS_FUSION/WEIGHTS//GTEx.Artery_Coronary/GTEx.Artery_Coronary.ENSG00000123243.10.ITIH5.wgt.RDat	ITIH5	10	7601232	7708961	0.3323	rs3824658	2.72	rs2692780	0.038057	4.25	0.2473	659	1	top1	0.038	0.02	0.24733	0.805
NA	/share/home/shxtc1/TWAS_FUSION/WEIGHTS//GTEx.Artery_Coronary/GTEx.Artery_Coronary.ENSG00000151208.12.DLG5.wgt.RDat	DLG5	10	79550549	79686378	0.3316	rs35799	3.05	rs11002322	0.246063	5.61	0.2494	584	4	lasso	0.27	1.4e-09	-0.21803	0.827
NA	/share/home/shxtc1/TWAS_FUSION/WEIGHTS//GTEx.Artery_Coronary/GTEx.Artery_Coronary.ENSG00000172671.15.ZFAND4.wgt.RDat	ZFAND4	10	46111043	46168228	0.1717	rs12765621	-1.44	rs4418752	0.001162	3.42	-0.9402	207	15	enet	0.0099	0.14	-0.20601	0.837
NA	/share/home/shxtc1/TWAS_FUSION/WEIGHTS//GTEx.Artery_Coronary/GTEx.Artery_Coronary.ENSG00000148690.10.FRA10AC1.wgt.RDat	FRA10AC1	10	95427640	95462329	0.4888	rs10882380	-2.68	rs11187596	0.270577	6.31	-0.7405	538	10	lasso	0.28	7.2e-10	-0.18653	0.852
NA	/share/home/shxtc1/TWAS_FUSION/WEIGHTS//GTEx.Artery_Coronary/GTEx.Artery_Coronary.ENSG00000203886.4.CYP17A1-AS1.wgt.RDat	CYP17A1-AS1	10	104592478	104594273	0.1994	rs11191279	1.78	rs11574849	-0.008604	3.31	-1.7634	337	21	enet	0.036	0.023	-0.15331	0.878
NA	/share/home/shxtc1/TWAS_FUSION/WEIGHTS//GTEx.Artery_Coronary/GTEx.Artery_Coronary.ENSG00000075826.12.SEC31B.wgt.RDat	SEC31B	10	102246399	102279711	0.1353	rs2902364	-2.56	rs11190568	0.050293	-4.35	-0.1480	425	1	top1	0.05	0.0086	0.14799	0.882
NA	/share/home/shxtc1/TWAS_FUSION/WEIGHTS//GTEx.Artery_Coronary/GTEx.Artery_Coronary.ENSG00000166321.9.NUDT13.wgt.RDat	NUDT13	10	74870217	74891586	0.3368	rs16930108	-2.56	rs16930346	0.295692	-6.36	-0.1279	223	1	top1	0.3	1.4e-10	0.12791	0.898
NA	/share/home/shxtc1/TWAS_FUSION/WEIGHTS//GTEx.Artery_Coronary/GTEx.Artery_Coronary.ENSG00000107614.17.TRDMT1.wgt.RDat	TRDMT1	10	17184253	17244053	0.3084	rs1797081	-2.85	rs2273734	0.128389	-5.16	-0.1174	676	1	top1	0.13	4.3e-05	0.11737	0.907
NA	/share/home/shxtc1/TWAS_FUSION/WEIGHTS//GTEx.Artery_Coronary/GTEx.Artery_Coronary.ENSG00000272599.1.RP11-152N13.16.wgt.RDat	RP11-152N13.16	10	74884331	74885163	0.0667	rs16930108	-2.56	rs3812622	0.112366	-3.97	-0.1124	217	1	top1	0.11	0.00013	0.11243	0.910
NA	/share/home/shxtc1/TWAS_FUSION/WEIGHTS//GTEx.Artery_Coronary/GTEx.Artery_Coronary.ENSG00000198246.7.SLC29A3.wgt.RDat	SLC29A3	10	73079015	73123142	0.3177	rs16928239	3.28	rs827331	0.015389	3.79	0.0857	695	10	lasso	0.046	0.012	0.08994	0.928
NA	/share/home/shxtc1/TWAS_FUSION/WEIGHTS//GTEx.Artery_Coronary/GTEx.Artery_Coronary.ENSG00000120008.11.WDR11.wgt.RDat	WDR11	10	122610687	122669036	0.2268	rs7910507	3.75	rs2289336	0.106598	-4.69	-0.0926	666	4	lasso	0.11	0.00012	-0.08814	0.930
NA	/share/home/shxtc1/TWAS_FUSION/WEIGHTS//GTEx.Artery_Coronary/GTEx.Artery_Coronary.ENSG00000204169.6.AGAP7.wgt.RDat	AGAP7	10	51464162	51486327	0.5395	rs7350420	1.80	rs10740051	0.252202	5.50	-0.3377	69	19	enet	0.4	1.1e-14	-0.06298	0.950
NA	/share/home/shxtc1/TWAS_FUSION/WEIGHTS//GTEx.Artery_Coronary/GTEx.Artery_Coronary.ENSG00000271670.1.RP11-95I16.4.wgt.RDat	RP11-95I16.4	10	122638768	122640179	0.5217	rs7910507	3.75	rs10886788	0.390157	-6.85	-0.1860	632	10	lasso	0.41	6.6e-15	0.05505	0.956
NA	/share/home/shxtc1/TWAS_FUSION/WEIGHTS//GTEx.Artery_Coronary/GTEx.Artery_Coronary.ENSG00000177283.4.FZD8.wgt.RDat	FZD8	10	35927177	35930362	0.2064	rs586934	-2.40	rs10764049	-0.004528	3.56	0.5060	362	6	lasso	0.016	0.092	0.02379	0.981
NA	/share/home/shxtc1/TWAS_FUSION/WEIGHTS//GTEx.Artery_Coronary/GTEx.Artery_Coronary.ENSG00000165650.7.PDZD8.wgt.RDat	PDZD8	10	119040000	119134978	0.3978	rs7088180	2.82	rs181440	0.255429	-5.96	0.1718	563	6	lasso	0.26	2.4e-09	0.00229	0.998

### Sheet: Artery_Aorta pos dat
PANEL	FILE	ID	CHR	P0	P1	HSQ	BEST.GWAS.ID	BEST.GWAS.Z	EQTL.ID	EQTL.R2	EQTL.Z	EQTL.GWAS.Z	NSNP	NWGT	MODEL	MODELCV.R2	MODELCV.PV	TWAS.Z	TWAS.P
NA	/share/home/shxtc1/TWAS_FUSION/WEIGHTS//GTEx.Artery_Aorta/GTEx.Artery_Aorta.ENSG00000138138.9.ATAD1.wgt.RDat	ATAD1	10	89511269	89601100	0.1428	NA	NA	NA	NA	NA	NA	0	0	enet	0.0061	0.14	NA	NA
NA	/share/home/shxtc1/TWAS_FUSION/WEIGHTS//GTEx.Artery_Aorta/GTEx.Artery_Aorta.ENSG00000165512.4.ZNF22.wgt.RDat	ZNF22	10	45498728	45500774	0.1027	rs6593456	2.83	rs10751364	0.02608	4.27	2.5648	441	1	top1	0.026	0.013	2.5648	0.0103
NA	/share/home/shxtc1/TWAS_FUSION/WEIGHTS//GTEx.Artery_Aorta/GTEx.Artery_Aorta.ENSG00000138115.9.CYP2C8.wgt.RDat	CYP2C8	10	96796530	96829254	0.207	rs11188322	-3.09	rs2026679	-0.00229	4.04	2.3184	493	8	lasso	0.0028	0.22	2.3379	0.0194
NA	/share/home/shxtc1/TWAS_FUSION/WEIGHTS//GTEx.Artery_Aorta/GTEx.Artery_Aorta.ENSG00000148737.11.TCF7L2.wgt.RDat	TCF7L2	10	114710009	114927437	0.1881	rs11196406	4.04	rs10885409	0.08708	-4.94	2.2953	676	1	top1	0.087	1.6e-05	-2.2953	0.0217
NA	/share/home/shxtc1/TWAS_FUSION/WEIGHTS//GTEx.Artery_Aorta/GTEx.Artery_Aorta.ENSG00000196372.8.ASB13.wgt.RDat	ASB13	10	5680830	5708558	0.1293	rs9423652	2.88	rs4427479	0.03381	4.77	2.2340	665	2	lasso	0.059	0.00036	2.1237	0.0337
NA	/share/home/shxtc1/TWAS_FUSION/WEIGHTS//GTEx.Artery_Aorta/GTEx.Artery_Aorta.ENSG00000119938.8.PPP1R3C.wgt.RDat	PPP1R3C	10	93388199	93392811	0.1339	rs11597974	2.99	rs4933687	0.11330	5.67	-1.8196	344	7	lasso	0.13	9.4e-08	-2.0963	0.0361
NA	/share/home/shxtc1/TWAS_FUSION/WEIGHTS//GTEx.Artery_Aorta/GTEx.Artery_Aorta.ENSG00000224886.2.BEND3P3.wgt.RDat	BEND3P3	10	81444250	81444739	0.1927	rs11002888	-2.71	rs10160075	0.05337	-5.05	0.7458	313	22	enet	0.094	7.5e-06	-2.0238	0.0430
NA	/share/home/shxtc1/TWAS_FUSION/WEIGHTS//GTEx.Artery_Aorta/GTEx.Artery_Aorta.ENSG00000107854.5.TNKS2.wgt.RDat	TNKS2	10	93558069	93625033	0.2476	rs11597974	2.99	rs2258946	0.07241	5.31	-1.6115	318	9	enet	0.12	4.3e-07	-1.9127	0.0558
NA	/share/home/shxtc1/TWAS_FUSION/WEIGHTS//GTEx.Artery_Aorta/GTEx.Artery_Aorta.ENSG00000165568.13.AKR1E2.wgt.RDat	AKR1E2	10	4828821	4890254	0.3541	rs9423375	2.61	rs2961563	0.02338	4.40	0.7356	696	46	enet	0.19	1.3e-10	1.8432	0.0653
NA	/share/home/shxtc1/TWAS_FUSION/WEIGHTS//GTEx.Artery_Aorta/GTEx.Artery_Aorta.ENSG00000148908.10.RGS10.wgt.RDat	RGS10	10	121259340	121302220	0.1616	rs196340	2.93	rs4751723	0.01807	3.99	-1.8098	467	1	top1	0.018	0.033	-1.8098	0.0703
NA	/share/home/shxtc1/TWAS_FUSION/WEIGHTS//GTEx.Artery_Aorta/GTEx.Artery_Aorta.ENSG00000165752.12.STK32C.wgt.RDat	STK32C	10	134020996	134145351	0.215	rs4291594	-3.42	rs2260876	0.15652	-6.61	-1.7426	489	5	lasso	0.2	3.3e-11	1.7446	0.0811
NA	/share/home/shxtc1/TWAS_FUSION/WEIGHTS//GTEx.Artery_Aorta/GTEx.Artery_Aorta.ENSG00000165449.7.SLC16A9.wgt.RDat	SLC16A9	10	61410523	61495760	0.1941	rs7077079	3.16	rs1171619	0.01878	4.36	0.4437	570	7	lasso	0.049	0.001	1.6953	0.0900
NA	/share/home/shxtc1/TWAS_FUSION/WEIGHTS//GTEx.Artery_Aorta/GTEx.Artery_Aorta.ENSG00000122873.7.CISD1.wgt.RDat	CISD1	10	60028818	60049346	0.102	rs1994174	2.88	rs2590307	0.10454	-4.78	1.6767	427	1	top1	0.1	2.3e-06	-1.6767	0.0936
NA	/share/home/shxtc1/TWAS_FUSION/WEIGHTS//GTEx.Artery_Aorta/GTEx.Artery_Aorta.ENSG00000148484.13.RSU1.wgt.RDat	RSU1	10	16632610	16859527	0.3976	rs11253941	3.04	rs921742	0.16003	6.54	-0.0686	728	21	enet	0.33	5.5e-19	-1.6235	0.1045
NA	/share/home/shxtc1/TWAS_FUSION/WEIGHTS//GTEx.Artery_Aorta/GTEx.Artery_Aorta.ENSG00000165806.15.CASP7.wgt.RDat	CASP7	10	115438942	115490662	0.4313	rs11196406	4.04	rs3814231	0.28959	-7.63	-1.6071	609	1	top1	0.29	2.5e-16	1.6071	0.1080
NA	/share/home/shxtc1/TWAS_FUSION/WEIGHTS//GTEx.Artery_Aorta/GTEx.Artery_Aorta.ENSG00000107771.11.CCSER2.wgt.RDat	CCSER2	10	86088342	86278273	0.2014	rs17103162	2.89	rs17103046	-0.00506	5.10	1.1686	609	6	lasso	0.00077	0.28	1.5227	0.1278
NA	/share/home/shxtc1/TWAS_FUSION/WEIGHTS//GTEx.Artery_Aorta/GTEx.Artery_Aorta.ENSG00000108039.13.XPNPEP1.wgt.RDat	XPNPEP1	10	111624524	111683311	0.0678	rs10509898	2.25	rs629146	0.02232	-3.67	1.5207	333	1	top1	0.022	0.021	-1.5207	0.1283
NA	/share/home/shxtc1/TWAS_FUSION/WEIGHTS//GTEx.Artery_Aorta/GTEx.Artery_Aorta.ENSG00000183621.11.ZNF438.wgt.RDat	ZNF438	10	31109136	31320866	0.1242	rs17295633	-2.13	rs17229657	-0.00435	4.04	-1.8736	525	10	enet	0.027	0.013	-1.5186	0.1289
NA	/share/home/shxtc1/TWAS_FUSION/WEIGHTS//GTEx.Artery_Aorta/GTEx.Artery_Aorta.ENSG00000230091.2.TMEM254-AS1.wgt.RDat	TMEM254-AS1	10	81806616	81838668	0.6564	rs1650187	2.46	rs3824727	0.48787	9.87	1.0997	330	11	enet	0.53	4.8e-34	1.4893	0.1364
NA	/share/home/shxtc1/TWAS_FUSION/WEIGHTS//GTEx.Artery_Aorta/GTEx.Artery_Aorta.ENSG00000226381.3.RP11-119F19.2.wgt.RDat	RP11-119F19.2	10	81425253	81526085	0.2228	rs11002888	-2.71	rs10762866	0.15503	-5.91	1.4270	365	9	lasso	0.18	2.8e-10	-1.4746	0.1403
NA	/share/home/shxtc1/TWAS_FUSION/WEIGHTS//GTEx.Artery_Aorta/GTEx.Artery_Aorta.ENSG00000225784.5.RP11-592B15.4.wgt.RDat	RP11-592B15.4	10	51345753	51364771	0.3692	rs7350420	1.80	rs10761581	0.10833	5.39	-1.2236	134	6	lasso	0.13	1e-07	-1.4709	0.1413
NA	/share/home/shxtc1/TWAS_FUSION/WEIGHTS//GTEx.Artery_Aorta/GTEx.Artery_Aorta.ENSG00000052749.9.RRP12.wgt.RDat	RRP12	10	99116115	99161127	0.1569	rs1010931	-2.73	rs7895695	0.10896	4.84	1.4689	495	1	top1	0.11	1.4e-06	1.4689	0.1418
NA	/share/home/shxtc1/TWAS_FUSION/WEIGHTS//GTEx.Artery_Aorta/GTEx.Artery_Aorta.ENSG00000187164.13.KIAA1598.wgt.RDat	KIAA1598	10	118643742	118886097	0.2776	rs7088180	2.82	rs10510025	0.04912	4.47	1.4692	575	1	top1	0.049	0.001	1.4692	0.1418
NA	/share/home/shxtc1/TWAS_FUSION/WEIGHTS//GTEx.Artery_Aorta/GTEx.Artery_Aorta.ENSG00000175470.14.PPP2R2D.wgt.RDat	PPP2R2D	10	133747955	133773331	0.209	rs10830046	2.89	rs9419374	0.20745	-6.61	1.4537	495	1	top1	0.21	1.2e-11	-1.4537	0.1460
NA	/share/home/shxtc1/TWAS_FUSION/WEIGHTS//GTEx.Artery_Aorta/GTEx.Artery_Aorta.ENSG00000216937.7.CCDC7.wgt.RDat	CCDC7	10	32735068	32807433	0.1048	rs9299680	2.99	rs10827127	0.02080	4.42	-1.0701	346	11	enet	0.049	0.0011	-1.4305	0.1526
NA	/share/home/shxtc1/TWAS_FUSION/WEIGHTS//GTEx.Artery_Aorta/GTEx.Artery_Aorta.ENSG00000107959.11.PITRM1.wgt.RDat	PITRM1	10	3179920	3215003	0.1307	rs2306305	2.81	rs6602026	0.07731	-5.25	-0.3562	734	4	lasso	0.1	3.4e-06	1.4108	0.1583
NA	/share/home/shxtc1/TWAS_FUSION/WEIGHTS//GTEx.Artery_Aorta/GTEx.Artery_Aorta.ENSG00000174194.11.AGAP8.wgt.RDat	AGAP8	10	51224681	51371321	0.6979	rs11101175	-2.19	rs7922121	0.39986	9.09	-1.1546	206	14	enet	0.56	1.7e-36	-1.3893	0.1647
NA	/share/home/shxtc1/TWAS_FUSION/WEIGHTS//GTEx.Artery_Aorta/GTEx.Artery_Aorta.ENSG00000254635.1.WAC-AS1.wgt.RDat	WAC-AS1	10	28811581	28821672	0.3925	rs10508731	2.69	rs2807728	0.37758	8.71	-1.4331	578	6	lasso	0.38	3.1e-22	-1.3720	0.1701
NA	/share/home/shxtc1/TWAS_FUSION/WEIGHTS//GTEx.Artery_Aorta/GTEx.Artery_Aorta.ENSG00000076685.14.NT5C2.wgt.RDat	NT5C2	10	104850368	104953056	0.0765	rs10883887	2.10	rs7093667	0.01628	3.84	-1.3720	380	1	top1	0.016	0.041	-1.3720	0.1701
NA	/share/home/shxtc1/TWAS_FUSION/WEIGHTS//GTEx.Artery_Aorta/GTEx.Artery_Aorta.ENSG00000171160.13.MORN4.wgt.RDat	MORN4	10	99374310	99393344	0.2502	rs1010931	-2.73	rs10786360	0.17781	-6.02	1.3702	474	1	top1	0.18	4.5e-10	-1.3702	0.1706
NA	/share/home/shxtc1/TWAS_FUSION/WEIGHTS//GTEx.Artery_Aorta/GTEx.Artery_Aorta.ENSG00000152778.7.IFIT5.wgt.RDat	IFIT5	10	91174343	91180758	0.3831	rs7091822	-2.54	rs303208	0.35518	-8.71	-1.4551	547	4	lasso	0.42	1e-24	1.3229	0.1859
NA	/share/home/shxtc1/TWAS_FUSION/WEIGHTS//GTEx.Artery_Aorta/GTEx.Artery_Aorta.ENSG00000271738.1.RP11-137H2.6.wgt.RDat	RP11-137H2.6	10	82194765	82196869	0.0979	rs11201695	2.21	rs12268524	0.04447	4.07	-1.2810	542	1	top1	0.044	0.0017	-1.2810	0.2002
NA	/share/home/shxtc1/TWAS_FUSION/WEIGHTS//GTEx.Artery_Aorta/GTEx.Artery_Aorta.ENSG00000151893.10.CACUL1.wgt.RDat	CACUL1	10	120433679	120514761	0.1951	rs2676830	-3.44	rs10886288	0.12038	5.59	1.1993	538	7	lasso	0.14	2.7e-08	1.2398	0.2151
NA	/share/home/shxtc1/TWAS_FUSION/WEIGHTS//GTEx.Artery_Aorta/GTEx.Artery_Aorta.ENSG00000065665.16.SEC61A2.wgt.RDat	SEC61A2	10	12171636	12204288	0.2583	rs10458822	3.32	rs4589194	0.16930	-6.10	1.0755	528	4	lasso	0.17	1.2e-09	-1.1839	0.2365
NA	/share/home/shxtc1/TWAS_FUSION/WEIGHTS//GTEx.Artery_Aorta/GTEx.Artery_Aorta.ENSG00000226864.1.RP11-500G22.2.wgt.RDat	RP11-500G22.2	10	123687827	123711480	0.2254	rs3750842	-3.07	rs6585775	0.05215	-5.18	-1.2898	619	7	lasso	0.053	0.00068	1.1465	0.2516
NA	/share/home/shxtc1/TWAS_FUSION/WEIGHTS//GTEx.Artery_Aorta/GTEx.Artery_Aorta.ENSG00000169826.6.CSGALNACT2.wgt.RDat	CSGALNACT2	10	43633934	43680756	0.2513	rs17447650	-2.58	rs12220534	0.16498	6.49	1.3245	397	7	lasso	0.18	2e-10	1.1440	0.2526
NA	/share/home/shxtc1/TWAS_FUSION/WEIGHTS//GTEx.Artery_Aorta/GTEx.Artery_Aorta.ENSG00000151640.8.DPYSL4.wgt.RDat	DPYSL4	10	134000404	134019280	0.6991	rs4291594	-3.42	rs2814167	0.45564	9.46	-1.1328	440	1	top1	0.46	1.2e-27	-1.1328	0.2573
NA	/share/home/shxtc1/TWAS_FUSION/WEIGHTS//GTEx.Artery_Aorta/GTEx.Artery_Aorta.ENSG00000188690.8.UROS.wgt.RDat	UROS	10	127477146	127511817	0.2927	rs2366052	-2.68	rs10901446	0.22428	-7.60	-0.5788	582	28	enet	0.24	1.5e-13	1.1283	0.2592
NA	/share/home/shxtc1/TWAS_FUSION/WEIGHTS//GTEx.Artery_Aorta/GTEx.Artery_Aorta.ENSG00000244393.3.RP11-592B15.3.wgt.RDat	RP11-592B15.3	10	51253146	51262177	0.2184	rs11101175	-2.19	rs17720205	0.17584	6.07	-1.1115	181	1	top1	0.18	5.7e-10	-1.1115	0.2664
NA	/share/home/shxtc1/TWAS_FUSION/WEIGHTS//GTEx.Artery_Aorta/GTEx.Artery_Aorta.ENSG00000150076.18.C10orf68.wgt.RDat	C10orf68	10	32871962	33171802	0.3332	rs9299680	2.99	rs2298141	0.08960	5.77	-0.6949	557	31	enet	0.23	4e-13	-1.0943	0.2738
NA	/share/home/shxtc1/TWAS_FUSION/WEIGHTS//GTEx.Artery_Aorta/GTEx.Artery_Aorta.ENSG00000057608.12.GDI2.wgt.RDat	GDI2	10	5807186	5884095	0.2284	rs9423652	2.88	rs2275774	0.13184	-5.45	-1.0853	727	1	top1	0.13	1e-07	1.0853	0.2778
NA	/share/home/shxtc1/TWAS_FUSION/WEIGHTS//GTEx.Artery_Aorta/GTEx.Artery_Aorta.ENSG00000138175.8.ARL3.wgt.RDat	ARL3	10	104433488	104474164	0.1916	rs11191279	1.78	rs11191375	0.07372	-4.72	1.0497	366	1	top1	0.074	7e-05	-1.0497	0.2938
NA	/share/home/shxtc1/TWAS_FUSION/WEIGHTS//GTEx.Artery_Aorta/GTEx.Artery_Aorta.ENSG00000133661.11.SFTPD.wgt.RDat	SFTPD	10	81697496	81742370	0.425	rs1650187	2.46	rs1885553	0.41978	9.08	1.1996	314	15	enet	0.44	2.3e-26	1.0476	0.2948
NA	/share/home/shxtc1/TWAS_FUSION/WEIGHTS//GTEx.Artery_Aorta/GTEx.Artery_Aorta.ENSG00000240291.1.RP11-499P20.2.wgt.RDat	RP11-499P20.2	10	18802044	18834580	0.1897	rs41383652	3.17	rs4748488	0.07702	5.83	1.2692	597	17	enet	0.13	1.7e-07	1.0382	0.2992
NA	/share/home/shxtc1/TWAS_FUSION/WEIGHTS//GTEx.Artery_Aorta/GTEx.Artery_Aorta.ENSG00000169129.10.AFAP1L2.wgt.RDat	AFAP1L2	10	116054583	116164515	0.1627	rs11196869	-3.27	rs1413620	0.13676	5.34	-1.0306	498	1	top1	0.14	5.7e-08	-1.0306	0.3027
NA	/share/home/shxtc1/TWAS_FUSION/WEIGHTS//GTEx.Artery_Aorta/GTEx.Artery_Aorta.ENSG00000165757.8.KIAA1462.wgt.RDat	KIAA1462	10	30301729	30404423	0.2274	rs1247419	-2.62	rs4749523	0.10767	-5.42	1.2111	665	5	lasso	0.14	4.4e-08	-0.9983	0.3181
NA	/share/home/shxtc1/TWAS_FUSION/WEIGHTS//GTEx.Artery_Aorta/GTEx.Artery_Aorta.ENSG00000198060.5.MARCH5.wgt.RDat	MARCH5	10	94050920	94113721	0.1237	rs7067935	-2.90	rs1581239	0.02464	-3.78	-1.5177	329	4	lasso	0.085	1.9e-05	0.9605	0.3368
NA	/share/home/shxtc1/TWAS_FUSION/WEIGHTS//GTEx.Artery_Aorta/GTEx.Artery_Aorta.ENSG00000273038.1.RP11-479G22.8.wgt.RDat	RP11-479G22.8	10	33176189	33178239	0.1506	rs2370771	-2.75	rs1541135	0.11659	-5.47	-0.9599	434	8	lasso	0.13	1.2e-07	0.9344	0.3501
NA	/share/home/shxtc1/TWAS_FUSION/WEIGHTS//GTEx.Artery_Aorta/GTEx.Artery_Aorta.ENSG00000107611.10.CUBN.wgt.RDat	CUBN	10	16865963	17171830	0.2771	rs11253941	3.04	rs7912064	0.15922	5.80	-0.9065	815	1	top1	0.16	4.1e-09	-0.9065	0.3646
NA	/share/home/shxtc1/TWAS_FUSION/WEIGHTS//GTEx.Artery_Aorta/GTEx.Artery_Aorta.ENSG00000151468.9.CCDC3.wgt.RDat	CCDC3	10	12938627	13141309	0.2296	rs10458822	3.32	rs10906263	0.12503	-5.08	0.4317	801	11	enet	0.13	1.8e-07	-0.8863	0.3755
NA	/share/home/shxtc1/TWAS_FUSION/WEIGHTS//GTEx.Artery_Aorta/GTEx.Artery_Aorta.ENSG00000271880.1.RP11-96C23.5.wgt.RDat	RP11-96C23.5	10	88742897	88743698	0.3139	rs35612501	-2.18	rs11202282	0.06575	5.45	-0.8281	235	9	lasso	0.15	8.6e-09	-0.8403	0.4008
NA	/share/home/shxtc1/TWAS_FUSION/WEIGHTS//GTEx.Artery_Aorta/GTEx.Artery_Aorta.ENSG00000224597.5.PTCHD3P1.wgt.RDat	PTCHD3P1	10	29698331	29776674	0.1762	rs1247419	-2.62	rs10740811	0.03392	4.58	-0.6710	761	14	enet	0.08	3.3e-05	-0.8375	0.4023
NA	/share/home/shxtc1/TWAS_FUSION/WEIGHTS//GTEx.Artery_Aorta/GTEx.Artery_Aorta.ENSG00000172671.15.ZFAND4.wgt.RDat	ZFAND4	10	46111043	46168228	0.1186	rs12765621	-1.44	rs2115819	0.03243	3.82	-0.8185	207	1	top1	0.032	0.0066	-0.8185	0.4131
NA	/share/home/shxtc1/TWAS_FUSION/WEIGHTS//GTEx.Artery_Aorta/GTEx.Artery_Aorta.ENSG00000165406.11.MARCH8.wgt.RDat	MARCH8	10	45950035	46090354	0.0868	rs6593456	2.83	rs17696005	0.04310	3.99	-0.7785	279	1	top1	0.043	0.002	-0.7785	0.4363
NA	/share/home/shxtc1/TWAS_FUSION/WEIGHTS//GTEx.Artery_Aorta/GTEx.Artery_Aorta.ENSG00000122367.15.LDB3.wgt.RDat	LDB3	10	88428206	88495825	0.2292	rs35612501	-2.18	rs11202121	0.10789	-5.37	-0.0151	382	18	enet	0.14	4e-08	-0.7686	0.4421
NA	/share/home/shxtc1/TWAS_FUSION/WEIGHTS//GTEx.Artery_Aorta/GTEx.Artery_Aorta.ENSG00000227492.1.RP11-316M21.6.wgt.RDat	RP11-316M21.6	10	101989424	101993757	0.1312	rs2902364	-2.56	rs11597086	0.12197	5.04	-0.7644	378	1	top1	0.12	3.1e-07	-0.7644	0.4446
NA	/share/home/shxtc1/TWAS_FUSION/WEIGHTS//GTEx.Artery_Aorta/GTEx.Artery_Aorta.ENSG00000095485.12.CWF19L1.wgt.RDat	CWF19L1	10	101992055	102027437	0.3424	rs2902364	-2.56	rs12784396	0.34268	8.28	-0.7604	395	1	top1	0.34	1.2e-19	-0.7604	0.4470
NA	/share/home/shxtc1/TWAS_FUSION/WEIGHTS//GTEx.Artery_Aorta/GTEx.Artery_Aorta.ENSG00000107897.14.ACBD5.wgt.RDat	ACBD5	10	27484146	27531059	0.0594	rs4598563	-2.96	rs1328602	0.02790	4.47	0.7522	468	1	top1	0.028	0.011	0.7522	0.4519
NA	/share/home/shxtc1/TWAS_FUSION/WEIGHTS//GTEx.Artery_Aorta/GTEx.Artery_Aorta.ENSG00000108064.6.TFAM.wgt.RDat	TFAM	10	60144782	60158981	0.1995	rs1994174	2.88	rs12245545	0.08583	-5.27	1.1227	432	5	lasso	0.092	9.5e-06	-0.7483	0.4543
NA	/share/home/shxtc1/TWAS_FUSION/WEIGHTS//GTEx.Artery_Aorta/GTEx.Artery_Aorta.ENSG00000221767.1.MIR1307.wgt.RDat	MIR1307	10	105154010	105154158	0.575	rs17115986	-2.58	rs11191642	0.60498	10.90	0.5786	335	27	enet	0.62	2.3e-42	0.7323	0.4640
NA	/share/home/shxtc1/TWAS_FUSION/WEIGHTS//GTEx.Artery_Aorta/GTEx.Artery_Aorta.ENSG00000228748.2.RP13-39P12.3.wgt.RDat	RP13-39P12.3	10	79542624	79552934	0.143	rs35799	3.05	rs1866437	0.12998	5.40	0.6872	525	1	top1	0.13	1.3e-07	0.6872	0.4919
NA	/share/home/shxtc1/TWAS_FUSION/WEIGHTS//GTEx.Artery_Aorta/GTEx.Artery_Aorta.ENSG00000120539.10.MASTL.wgt.RDat	MASTL	10	27447478	27475853	0.3694	rs4598563	-2.96	rs7900024	0.37658	-8.70	0.6664	465	3	lasso	0.38	5.7e-22	-0.6841	0.4939
NA	/share/home/shxtc1/TWAS_FUSION/WEIGHTS//GTEx.Artery_Aorta/GTEx.Artery_Aorta.ENSG00000065809.9.FAM107B.wgt.RDat	FAM107B	10	14560556	14816896	0.3682	rs7907802	3.10	rs1555985	0.31017	7.85	0.6611	805	1	top1	0.31	1.4e-17	0.6611	0.5085
NA	/share/home/shxtc1/TWAS_FUSION/WEIGHTS//GTEx.Artery_Aorta/GTEx.Artery_Aorta.ENSG00000230555.2.RP11-517P14.2.wgt.RDat	RP11-517P14.2	10	43916186	43917548	0.2739	rs11238629	-2.69	rs17153617	0.13642	5.93	-0.9455	433	8	lasso	0.19	1.4e-10	-0.6602	0.5091
NA	/share/home/shxtc1/TWAS_FUSION/WEIGHTS//GTEx.Artery_Aorta/GTEx.Artery_Aorta.ENSG00000188613.5.NANOS1.wgt.RDat	NANOS1	10	120789228	120793854	0.194	rs2676830	-3.44	rs11198599	0.02858	4.52	0.8237	486	38	enet	0.08	3.3e-05	0.6420	0.5209
NA	/share/home/shxtc1/TWAS_FUSION/WEIGHTS//GTEx.Artery_Aorta/GTEx.Artery_Aorta.ENSG00000182180.9.MRPS16.wgt.RDat	MRPS16	10	75011521	75012451	0.2976	rs16930108	-2.56	rs7083344	0.11392	4.84	0.6354	210	1	top1	0.11	7.8e-07	0.6354	0.5252
NA	/share/home/shxtc1/TWAS_FUSION/WEIGHTS//GTEx.Artery_Aorta/GTEx.Artery_Aorta.ENSG00000151208.12.DLG5.wgt.RDat	DLG5	10	79550549	79686378	0.2585	rs35799	3.05	rs1866437	0.19265	7.01	0.6872	584	10	enet	0.22	2.6e-12	0.6350	0.5255
NA	/share/home/shxtc1/TWAS_FUSION/WEIGHTS//GTEx.Artery_Aorta/GTEx.Artery_Aorta.ENSG00000175395.11.ZNF25.wgt.RDat	ZNF25	10	38238500	38265561	0.0452	rs11011338	3.43	rs4934899	0.01990	3.47	-0.4211	276	11	lasso	0.027	0.012	-0.6285	0.5297
NA	/share/home/shxtc1/TWAS_FUSION/WEIGHTS//GTEx.Artery_Aorta/GTEx.Artery_Aorta.ENSG00000138119.12.MYOF.wgt.RDat	MYOF	10	95066186	95242074	0.5062	rs12774626	2.55	rs7091625	0.15234	6.04	-1.3028	642	10	lasso	0.3	3.7e-17	-0.5969	0.5506
NA	/share/home/shxtc1/TWAS_FUSION/WEIGHTS//GTEx.Artery_Aorta/GTEx.Artery_Aorta.ENSG00000023041.7.ZDHHC6.wgt.RDat	ZDHHC6	10	114190058	114206672	0.2046	rs11196002	2.65	rs2306158	0.06479	4.55	-0.5947	449	1	top1	0.065	0.00019	-0.5947	0.5521
NA	/share/home/shxtc1/TWAS_FUSION/WEIGHTS//GTEx.Artery_Aorta/GTEx.Artery_Aorta.ENSG00000198105.7.ZNF248.wgt.RDat	ZNF248	10	38091751	38147034	0.1221	rs11011338	3.43	rs12412221	0.07462	4.05	-0.5922	312	1	top1	0.075	6.3e-05	-0.5922	0.5537
NA	/share/home/shxtc1/TWAS_FUSION/WEIGHTS//GTEx.Artery_Aorta/GTEx.Artery_Aorta.ENSG00000271335.1.RP11-324I22.4.wgt.RDat	RP11-324I22.4	10	35603480	35625329	0.3783	rs586934	-2.40	rs1043583	0.32489	8.49	0.6686	333	5	lasso	0.36	1.7e-20	0.5713	0.5678
NA	/share/home/shxtc1/TWAS_FUSION/WEIGHTS//GTEx.Artery_Aorta/GTEx.Artery_Aorta.ENSG00000203791.9.METTL10.wgt.RDat	METTL10	10	126436718	126451127	0.111	rs11591738	-2.61	rs7900337	0.04035	4.73	0.0763	558	18	enet	0.12	3.9e-07	-0.5347	0.5928
NA	/share/home/shxtc1/TWAS_FUSION/WEIGHTS//GTEx.Artery_Aorta/GTEx.Artery_Aorta.ENSG00000204147.5.ASAH2B.wgt.RDat	ASAH2B	10	52499078	52516948	0.429	rs10996282	3.12	rs4382847	0.33323	8.41	0.4822	473	4	lasso	0.34	3e-19	0.5318	0.5948
NA	/share/home/shxtc1/TWAS_FUSION/WEIGHTS//GTEx.Artery_Aorta/GTEx.Artery_Aorta.ENSG00000128805.10.ARHGAP22.wgt.RDat	ARHGAP22	10	49654077	49864310	0.1795	rs11812546	-2.68	rs4838429	0.16507	-6.27	0.5290	606	1	top1	0.17	2.1e-09	-0.5290	0.5968
NA	/share/home/shxtc1/TWAS_FUSION/WEIGHTS//GTEx.Artery_Aorta/GTEx.Artery_Aorta.ENSG00000151657.7.KIN.wgt.RDat	KIN	10	7792925	7829990	0.2104	rs2250937	-3.02	rs7907897	-0.00486	3.80	-0.4565	630	52	enet	0.03	0.0086	-0.5271	0.5981
NA	/share/home/shxtc1/TWAS_FUSION/WEIGHTS//GTEx.Artery_Aorta/GTEx.Artery_Aorta.ENSG00000239665.4.RP11-295P9.3.wgt.RDat	RP11-295P9.3	10	13673143	13710299	0.1418	rs3750883	3.80	rs1541018	0.05281	-4.40	0.5212	710	1	top1	0.053	0.0007	-0.5212	0.6022
NA	/share/home/shxtc1/TWAS_FUSION/WEIGHTS//GTEx.Artery_Aorta/GTEx.Artery_Aorta.ENSG00000204164.6.BMS1P5.wgt.RDat	BMS1P5	10	48901102	48950972	0.1561	rs6588762	2.51	rs11204266	0.02304	-4.07	0.5165	180	1	top1	0.023	0.019	-0.5165	0.6055
NA	/share/home/shxtc1/TWAS_FUSION/WEIGHTS//GTEx.Artery_Aorta/GTEx.Artery_Aorta.ENSG00000079332.10.SAR1A.wgt.RDat	SAR1A	10	71907045	71930279	0.2902	rs14761	3.40	rs15801	0.20993	6.73	-0.5157	706	1	top1	0.21	8.7e-12	-0.5157	0.6061
NA	/share/home/shxtc1/TWAS_FUSION/WEIGHTS//GTEx.Artery_Aorta/GTEx.Artery_Aorta.ENSG00000119943.6.PYROXD2.wgt.RDat	PYROXD2	10	100143322	100174941	0.2583	rs7075856	-2.92	rs6584192	0.12500	7.11	0.8591	499	21	enet	0.19	1.4e-10	0.4932	0.6219
NA	/share/home/shxtc1/TWAS_FUSION/WEIGHTS//GTEx.Artery_Aorta/GTEx.Artery_Aorta.ENSG00000232682.1.RP11-388P9.2.wgt.RDat	RP11-388P9.2	10	61815632	61820501	0.1217	rs7077079	3.16	rs7101340	0.08381	-4.80	0.4883	589	1	top1	0.084	2.3e-05	-0.4883	0.6253
NA	/share/home/shxtc1/TWAS_FUSION/WEIGHTS//GTEx.Artery_Aorta/GTEx.Artery_Aorta.ENSG00000232229.1.LINC00865.wgt.RDat	LINC00865	10	91589267	91600618	0.5445	rs1547843	-2.15	rs3740040	0.47265	9.92	-0.3893	488	6	lasso	0.49	1.7e-30	-0.4742	0.6354
NA	/share/home/shxtc1/TWAS_FUSION/WEIGHTS//GTEx.Artery_Aorta/GTEx.Artery_Aorta.ENSG00000270670.1.RP11-248C1.3.wgt.RDat	RP11-248C1.3	10	91597369	91599091	0.4895	rs1547843	-2.15	rs3740040	0.43961	9.58	-0.3893	483	5	lasso	0.47	2.1e-28	-0.4681	0.6397
NA	/share/home/shxtc1/TWAS_FUSION/WEIGHTS//GTEx.Artery_Aorta/GTEx.Artery_Aorta.ENSG00000108187.11.PBLD.wgt.RDat	PBLD	10	70042417	70092806	0.1363	rs3740049	-2.58	rs731063	0.09528	5.62	0.4650	385	1	top1	0.095	6.4e-06	0.4650	0.6419
NA	/share/home/shxtc1/TWAS_FUSION/WEIGHTS//GTEx.Artery_Aorta/GTEx.Artery_Aorta.ENSG00000183605.12.SFXN4.wgt.RDat	SFXN4	10	120900425	120925179	0.5811	rs196340	2.93	rs2275111	0.44976	9.48	-0.4639	479	1	top1	0.45	3.5e-27	-0.4639	0.6427
NA	/share/home/shxtc1/TWAS_FUSION/WEIGHTS//GTEx.Artery_Aorta/GTEx.Artery_Aorta.ENSG00000099290.11.FAM21A.wgt.RDat	FAM21A	10	51827648	51893269	0.7054	rs11813798	2.69	rs2338050	0.45083	-9.51	-0.4555	300	10	enet	0.48	3e-29	0.4139	0.6789
NA	/share/home/shxtc1/TWAS_FUSION/WEIGHTS//GTEx.Artery_Aorta/GTEx.Artery_Aorta.ENSG00000148700.9.ADD3.wgt.RDat	ADD3	10	111756126	111895323	0.1237	rs11195096	-2.20	rs10509907	0.10267	5.75	0.7020	383	3	lasso	0.11	9.4e-07	0.4115	0.6807
NA	/share/home/shxtc1/TWAS_FUSION/WEIGHTS//GTEx.Artery_Aorta/GTEx.Artery_Aorta.ENSG00000148690.10.FRA10AC1.wgt.RDat	FRA10AC1	10	95427640	95462329	0.3082	rs10882380	-2.68	rs4919491	0.05852	6.17	0.6751	538	5	lasso	0.2	5.5e-11	0.3759	0.7070
NA	/share/home/shxtc1/TWAS_FUSION/WEIGHTS//GTEx.Artery_Aorta/GTEx.Artery_Aorta.ENSG00000225830.6.ERCC6.wgt.RDat	ERCC6	10	50663414	50733272	0.1496	rs12360283	-2.30	rs10745261	0.04228	-4.89	0.4029	457	4	lasso	0.048	0.0012	-0.3674	0.7133
NA	/share/home/shxtc1/TWAS_FUSION/WEIGHTS//GTEx.Artery_Aorta/GTEx.Artery_Aorta.ENSG00000182771.13.GRID1.wgt.RDat	GRID1	10	87359312	88126250	0.2618	rs7100703	-2.97	rs7910309	0.12400	5.46	0.3416	809	1	top1	0.12	2.5e-07	0.3416	0.7326
NA	/share/home/shxtc1/TWAS_FUSION/WEIGHTS//GTEx.Artery_Aorta/GTEx.Artery_Aorta.ENSG00000196968.6.FUT11.wgt.RDat	FUT11	10	75532948	75540009	0.0686	rs2675666	2.05	rs7080350	0.03528	-4.35	0.7404	235	16	enet	0.04	0.0029	-0.3150	0.7528
NA	/share/home/shxtc1/TWAS_FUSION/WEIGHTS//GTEx.Artery_Aorta/GTEx.Artery_Aorta.ENSG00000180817.7.PPA1.wgt.RDat	PPA1	10	71962586	71993667	0.3445	rs14761	3.40	rs12355080	0.25807	7.20	-0.3115	703	1	top1	0.26	1.8e-14	-0.3115	0.7554
NA	/share/home/shxtc1/TWAS_FUSION/WEIGHTS//GTEx.Artery_Aorta/GTEx.Artery_Aorta.ENSG00000198682.8.PAPSS2.wgt.RDat	PAPSS2	10	89419370	89507462	0.1216	rs12778872	-2.69	rs17772401	-0.00358	3.76	0.7335	360	3	lasso	-0.0029	0.51	0.3096	0.7569
NA	/share/home/shxtc1/TWAS_FUSION/WEIGHTS//GTEx.Artery_Aorta/GTEx.Artery_Aorta.ENSG00000165832.4.TRUB1.wgt.RDat	TRUB1	10	116697952	116737430	0.0692	rs11196869	-3.27	rs11197010	0.04312	3.93	-0.3469	328	4	lasso	0.045	0.0016	-0.3020	0.7627
NA	/share/home/shxtc1/TWAS_FUSION/WEIGHTS//GTEx.Artery_Aorta/GTEx.Artery_Aorta.ENSG00000172661.13.FAM21C.wgt.RDat	FAM21C	10	46222648	46288409	0.2295	rs12765621	-1.44	rs2611445	-0.00447	-3.84	-0.0158	166	16	enet	0.011	0.076	-0.2890	0.7726
NA	/share/home/shxtc1/TWAS_FUSION/WEIGHTS//GTEx.Artery_Aorta/GTEx.Artery_Aorta.ENSG00000203497.2.PDCD4-AS1.wgt.RDat	PDCD4-AS1	10	112629626	112631991	0.1782	rs11195442	2.98	rs11195357	0.01046	-3.68	0.4024	504	23	enet	0.058	0.0004	0.2878	0.7735
NA	/share/home/shxtc1/TWAS_FUSION/WEIGHTS//GTEx.Artery_Aorta/GTEx.Artery_Aorta.ENSG00000119977.16.TCTN3.wgt.RDat	TCTN3	10	97423158	97453900	0.086	rs11188322	-3.09	rs3181124	0.06695	4.41	0.2709	511	1	top1	0.067	0.00015	0.2709	0.7865
NA	/share/home/shxtc1/TWAS_FUSION/WEIGHTS//GTEx.Artery_Aorta/GTEx.Artery_Aorta.ENSG00000170430.9.MGMT.wgt.RDat	MGMT	10	131265448	131566271	0.4958	rs1888874	-2.92	rs11016853	0.28328	-8.60	-1.0035	749	60	enet	0.37	1.2e-21	-0.2300	0.8181
NA	/share/home/shxtc1/TWAS_FUSION/WEIGHTS//GTEx.Artery_Aorta/GTEx.Artery_Aorta.ENSG00000119950.16.MXI1.wgt.RDat	MXI1	10	111967363	112047123	0.2065	rs1954179	-2.66	rs17127225	0.03183	-4.86	-0.2439	426	6	lasso	0.056	0.0005	0.2278	0.8198
NA	/share/home/shxtc1/TWAS_FUSION/WEIGHTS//GTEx.Artery_Aorta/GTEx.Artery_Aorta.ENSG00000165983.10.PTER.wgt.RDat	PTER	10	16478942	16555736	0.3229	rs11253941	3.04	rs12412368	0.00228	3.80	-0.9318	622	51	enet	0.099	4.2e-06	0.2253	0.8218
NA	/share/home/shxtc1/TWAS_FUSION/WEIGHTS//GTEx.Artery_Aorta/GTEx.Artery_Aorta.ENSG00000241058.1.NSUN6.wgt.RDat	NSUN6	10	18834490	18905222	0.2438	rs41383652	3.17	rs6482534	0.22696	-6.99	0.2239	606	1	top1	0.23	1e-12	-0.2239	0.8228
NA	/share/home/shxtc1/TWAS_FUSION/WEIGHTS//GTEx.Artery_Aorta/GTEx.Artery_Aorta.ENSG00000188234.9.AGAP4.wgt.RDat	AGAP4	10	46321042	46349323	0.243	rs3780900	-1.39	rs10751384	0.16152	6.78	0.0854	123	6	lasso	0.23	3.9e-13	0.2193	0.8264
NA	/share/home/shxtc1/TWAS_FUSION/WEIGHTS//GTEx.Artery_Aorta/GTEx.Artery_Aorta.ENSG00000134463.10.ECHDC3.wgt.RDat	ECHDC3	10	11784365	11806069	0.2298	rs10905985	2.43	rs3814626	0.15034	-5.64	0.5437	459	18	enet	0.16	4.9e-09	-0.2109	0.8329
NA	/share/home/shxtc1/TWAS_FUSION/WEIGHTS//GTEx.Artery_Aorta/GTEx.Artery_Aorta.ENSG00000075826.12.SEC31B.wgt.RDat	SEC31B	10	102246399	102279711	0.2567	rs2902364	-2.56	rs2273695	0.24397	-7.11	-0.1915	425	1	top1	0.24	1.1e-13	0.1915	0.8481
NA	/share/home/shxtc1/TWAS_FUSION/WEIGHTS//GTEx.Artery_Aorta/GTEx.Artery_Aorta.ENSG00000035403.12.VCL.wgt.RDat	VCL	10	75757872	75879918	0.1749	rs2675666	2.05	rs16931294	0.05538	-4.97	-0.4154	254	9	lasso	0.093	7.9e-06	-0.1783	0.8585
NA	/share/home/shxtc1/TWAS_FUSION/WEIGHTS//GTEx.Artery_Aorta/GTEx.Artery_Aorta.ENSG00000122882.6.ECD.wgt.RDat	ECD	10	74889913	74928813	0.0639	rs16930108	-2.56	rs7078127	0.05827	-4.37	-0.1778	227	1	top1	0.058	0.00038	0.1778	0.8589
NA	/share/home/shxtc1/TWAS_FUSION/WEIGHTS//GTEx.Artery_Aorta/GTEx.Artery_Aorta.ENSG00000165646.7.SLC18A2.wgt.RDat	SLC18A2	10	119000604	119038941	0.2357	rs7088180	2.82	rs181440	0.22054	-6.88	0.1718	498	1	top1	0.22	2.3e-12	-0.1718	0.8636
NA	/share/home/shxtc1/TWAS_FUSION/WEIGHTS//GTEx.Artery_Aorta/GTEx.Artery_Aorta.ENSG00000165650.7.PDZD8.wgt.RDat	PDZD8	10	119040000	119134978	0.3581	rs7088180	2.82	rs181440	0.38080	-8.92	0.1718	563	1	top1	0.38	3.6e-22	-0.1718	0.8636
NA	/share/home/shxtc1/TWAS_FUSION/WEIGHTS//GTEx.Artery_Aorta/GTEx.Artery_Aorta.ENSG00000165322.13.ARHGAP12.wgt.RDat	ARHGAP12	10	32094365	32217742	0.1449	rs9299680	2.99	rs7921886	0.03361	3.79	0.3276	381	5	lasso	0.048	0.0012	-0.1715	0.8639
NA	/share/home/shxtc1/TWAS_FUSION/WEIGHTS//GTEx.Artery_Aorta/GTEx.Artery_Aorta.ENSG00000120008.11.WDR11.wgt.RDat	WDR11	10	122610687	122669036	0.3399	rs7910507	3.75	rs3758510	0.35032	-8.59	-0.1419	666	1	top1	0.35	3.9e-20	0.1419	0.8872
NA	/share/home/shxtc1/TWAS_FUSION/WEIGHTS//GTEx.Artery_Aorta/GTEx.Artery_Aorta.ENSG00000271670.1.RP11-95I16.4.wgt.RDat	RP11-95I16.4	10	122638768	122640179	0.4331	rs7910507	3.75	rs1045179	0.41437	-9.14	-0.1396	632	1	top1	0.41	1.5e-24	0.1396	0.8890
NA	/share/home/shxtc1/TWAS_FUSION/WEIGHTS//GTEx.Artery_Aorta/GTEx.Artery_Aorta.ENSG00000107614.17.TRDMT1.wgt.RDat	TRDMT1	10	17184253	17244053	0.2282	rs1797081	-2.85	rs2273734	0.07821	-5.46	-0.1174	676	1	top1	0.078	4.3e-05	0.1174	0.9066
NA	/share/home/shxtc1/TWAS_FUSION/WEIGHTS//GTEx.Artery_Aorta/GTEx.Artery_Aorta.ENSG00000138346.10.DNA2.wgt.RDat	DNA2	10	70173821	70231879	0.223	rs7894163	-2.03	rs2031098	0.17199	-6.68	-0.1009	396	1	top1	0.17	9.1e-10	0.1009	0.9196
NA	/share/home/shxtc1/TWAS_FUSION/WEIGHTS//GTEx.Artery_Aorta/GTEx.Artery_Aorta.ENSG00000156042.13.TTC18.wgt.RDat	TTC18	10	75013517	75118617	0.1526	rs16930108	-2.56	rs7080456	0.12101	-5.40	-0.1462	249	12	enet	0.14	5e-08	-0.0976	0.9222
NA	/share/home/shxtc1/TWAS_FUSION/WEIGHTS//GTEx.Artery_Aorta/GTEx.Artery_Aorta.ENSG00000165730.10.STOX1.wgt.RDat	STOX1	10	70587298	70655188	0.1807	rs12415599	-3.11	rs2275935	0.13540	6.08	-0.0945	437	1	top1	0.14	6.7e-08	-0.0945	0.9247
NA	/share/home/shxtc1/TWAS_FUSION/WEIGHTS//GTEx.Artery_Aorta/GTEx.Artery_Aorta.ENSG00000204169.6.AGAP7.wgt.RDat	AGAP7	10	51464162	51486327	0.3954	rs7350420	1.80	rs10740051	0.14259	5.68	-0.3377	69	18	enet	0.24	1.5e-13	-0.0886	0.9294
NA	/share/home/shxtc1/TWAS_FUSION/WEIGHTS//GTEx.Artery_Aorta/GTEx.Artery_Aorta.ENSG00000272572.1.RP11-179B2.2.wgt.RDat	RP11-179B2.2	10	102670860	102672496	0.1598	rs2486173	-3.20	rs1886276	0.11299	5.06	0.0836	408	1	top1	0.11	8.7e-07	0.0836	0.9334
NA	/share/home/shxtc1/TWAS_FUSION/WEIGHTS//GTEx.Artery_Aorta/GTEx.Artery_Aorta.ENSG00000196793.9.ZNF239.wgt.RDat	ZNF239	10	44051792	44070066	0.1529	rs11238629	-2.69	rs2999242	0.04611	-4.91	-0.0236	462	15	enet	0.098	4.9e-06	-0.0717	0.9428
NA	/share/home/shxtc1/TWAS_FUSION/WEIGHTS//GTEx.Artery_Aorta/GTEx.Artery_Aorta.ENSG00000179988.9.PSTK.wgt.RDat	PSTK	10	124739556	124757029	0.1774	rs7896499	2.98	rs41407251	0.02893	4.13	-0.3964	584	4	lasso	0.035	0.0052	-0.0614	0.9510
NA	/share/home/shxtc1/TWAS_FUSION/WEIGHTS//GTEx.Artery_Aorta/GTEx.Artery_Aorta.ENSG00000242600.2.MBL1P.wgt.RDat	MBL1P	10	81664654	81710092	0.408	rs1650187	2.46	rs728616	0.21992	7.54	-0.1055	324	9	lasso	0.24	3.2e-13	0.0595	0.9526
NA	/share/home/shxtc1/TWAS_FUSION/WEIGHTS//GTEx.Artery_Aorta/GTEx.Artery_Aorta.ENSG00000166321.9.NUDT13.wgt.RDat	NUDT13	10	74870217	74891586	0.2795	rs16930108	-2.56	rs12243451	0.33813	-8.36	-0.0310	223	7	lasso	0.34	8.8e-20	0.0571	0.9545
NA	/share/home/shxtc1/TWAS_FUSION/WEIGHTS//GTEx.Artery_Aorta/GTEx.Artery_Aorta.ENSG00000138111.10.TMEM180.wgt.RDat	TMEM180	10	104221149	104236802	0.2496	rs11191279	1.78	rs7342070	0.23128	7.07	0.2672	339	37	enet	0.25	7.5e-14	-0.0363	0.9711
NA	/share/home/shxtc1/TWAS_FUSION/WEIGHTS//GTEx.Artery_Aorta/GTEx.Artery_Aorta.ENSG00000189129.9.PLAC9.wgt.RDat	PLAC9	10	81891438	81905115	0.1472	rs1650187	2.46	rs2784767	0.05238	4.28	-0.3478	392	8	lasso	0.072	8.5e-05	0.0271	0.9784

### Sheet: Adrenal_Gland pos dat
PANEL	FILE	ID	CHR	P0	P1	HSQ	BEST.GWAS.ID	BEST.GWAS.Z	EQTL.ID	EQTL.R2	EQTL.Z	EQTL.GWAS.Z	NSNP	NWGT	MODEL	MODELCV.R2	MODELCV.PV	TWAS.Z	TWAS.P
NA	/share/home/shxtc1/TWAS_FUSION/WEIGHTS//GTEx.Adrenal_Gland/GTEx.Adrenal_Gland.ENSG00000099250.13.NRP1.wgt.RDat	NRP1	10	33466420	33625190	0.193	rs9418078	-2.27	rs2247396	0.008332	-3.84	1.8411	589	7	lasso	0.017	0.077	-2.02924	0.0424
NA	/share/home/shxtc1/TWAS_FUSION/WEIGHTS//GTEx.Adrenal_Gland/GTEx.Adrenal_Gland.ENSG00000231345.3.RP11-564C4.6.wgt.RDat	RP11-564C4.6	10	52415727	52420232	0.393	rs7918123	2.93	rs4935734	0.284629	-6.03	1.6785	440	1	top1	0.28	9e-11	-1.67848	0.0933
NA	/share/home/shxtc1/TWAS_FUSION/WEIGHTS//GTEx.Adrenal_Gland/GTEx.Adrenal_Gland.ENSG00000165806.15.CASP7.wgt.RDat	CASP7	10	115438942	115490662	0.299	rs11196406	4.04	rs3814231	0.175593	-5.3	-1.6071	609	1	top1	0.18	6.9e-07	1.60713	0.108
NA	/share/home/shxtc1/TWAS_FUSION/WEIGHTS//GTEx.Adrenal_Gland/GTEx.Adrenal_Gland.ENSG00000165730.10.STOX1.wgt.RDat	STOX1	10	70587298	70655188	0.474	rs12415599	-3.11	rs4746797	0.458471	7.66	1.5994	437	1	top1	0.46	2.6e-18	1.59936	0.1097
NA	/share/home/shxtc1/TWAS_FUSION/WEIGHTS//GTEx.Adrenal_Gland/GTEx.Adrenal_Gland.ENSG00000172650.8.AGAP5.wgt.RDat	AGAP5	10	75434033	75457639	0.225	rs2675666	2.05	rs2688625	0.049306	4.05	1.5329	247	1	top1	0.049	0.0073	1.5329	0.1253
NA	/share/home/shxtc1/TWAS_FUSION/WEIGHTS//GTEx.Adrenal_Gland/GTEx.Adrenal_Gland.ENSG00000230091.2.TMEM254-AS1.wgt.RDat	TMEM254-AS1	10	81806616	81838668	0.486	rs1650187	2.46	rs3824727	0.346949	7.25	1.0997	330	4	lasso	0.4	2e-15	1.50978	0.1311
NA	/share/home/shxtc1/TWAS_FUSION/WEIGHTS//GTEx.Adrenal_Gland/GTEx.Adrenal_Gland.ENSG00000224597.5.PTCHD3P1.wgt.RDat	PTCHD3P1	10	29698331	29776674	0.409	rs1247419	-2.62	rs1053636	0.077607	5.54	1.8717	761	6	lasso	0.19	1.9e-07	1.47647	0.1398
NA	/share/home/shxtc1/TWAS_FUSION/WEIGHTS//GTEx.Adrenal_Gland/GTEx.Adrenal_Gland.ENSG00000107929.10.LARP4B.wgt.RDat	LARP4B	10	855484	977564	0.208	rs749297	2.92	rs2127608	0.093002	4.43	-1.1107	498	6	lasso	0.11	6.8e-05	-1.47422	0.1404
NA	/share/home/shxtc1/TWAS_FUSION/WEIGHTS//GTEx.Adrenal_Gland/GTEx.Adrenal_Gland.ENSG00000238258.1.RP11-342D11.2.wgt.RDat	RP11-342D11.2	10	33500205	33502732	0.201	rs10763893	2.2	rs2247396	0.000442	-3.3	1.8411	517	15	enet	0.039	0.015	-1.45496	0.1457
NA	/share/home/shxtc1/TWAS_FUSION/WEIGHTS//GTEx.Adrenal_Gland/GTEx.Adrenal_Gland.ENSG00000254635.1.WAC-AS1.wgt.RDat	WAC-AS1	10	28811581	28821672	0.283	rs10508731	2.69	rs2807728	0.188276	5.14	-1.4331	578	1	top1	0.19	2.6e-07	-1.43308	0.1518
NA	/share/home/shxtc1/TWAS_FUSION/WEIGHTS//GTEx.Adrenal_Gland/GTEx.Adrenal_Gland.ENSG00000174194.11.AGAP8.wgt.RDat	AGAP8	10	51224681	51371321	0.42	rs11101175	-2.19	rs10761581	0.28085	6.13	-1.2236	206	6	lasso	0.3	1.5e-11	-1.38508	0.166
NA	/share/home/shxtc1/TWAS_FUSION/WEIGHTS//GTEx.Adrenal_Gland/GTEx.Adrenal_Gland.ENSG00000171160.13.MORN4.wgt.RDat	MORN4	10	99374310	99393344	0.448	rs1010931	-2.73	rs10786360	0.260205	-5.77	1.3702	474	1	top1	0.26	7.4e-10	-1.3702	0.1706
NA	/share/home/shxtc1/TWAS_FUSION/WEIGHTS//GTEx.Adrenal_Gland/GTEx.Adrenal_Gland.ENSG00000152778.7.IFIT5.wgt.RDat	IFIT5	10	91174343	91180758	0.406	rs7091822	-2.54	rs7088579	0.180397	5.74	1.0542	547	5	lasso	0.2	9.5e-08	1.32391	0.1855
NA	/share/home/shxtc1/TWAS_FUSION/WEIGHTS//GTEx.Adrenal_Gland/GTEx.Adrenal_Gland.ENSG00000151640.8.DPYSL4.wgt.RDat	DPYSL4	10	134000404	134019280	0.376	rs4291594	-3.42	rs2637648	0.210171	6.38	-1.1345	440	5	lasso	0.39	3.4e-15	-1.31515	0.1885
NA	/share/home/shxtc1/TWAS_FUSION/WEIGHTS//GTEx.Adrenal_Gland/GTEx.Adrenal_Gland.ENSG00000221767.1.MIR1307.wgt.RDat	MIR1307	10	105154010	105154158	0.426	rs17115986	-2.58	rs7911488	0.324977	6.53	0.6081	335	20	enet	0.36	1.1e-13	1.03654	0.3
NA	/share/home/shxtc1/TWAS_FUSION/WEIGHTS//GTEx.Adrenal_Gland/GTEx.Adrenal_Gland.ENSG00000047056.10.WDR37.wgt.RDat	WDR37	10	1095478	1178237	0.256	rs749297	2.92	rs2306409	0.151095	-4.76	0.5036	585	3	lasso	0.18	3.9e-07	-0.97646	0.3288
NA	/share/home/shxtc1/TWAS_FUSION/WEIGHTS//GTEx.Adrenal_Gland/GTEx.Adrenal_Gland.ENSG00000273038.1.RP11-479G22.8.wgt.RDat	RP11-479G22.8	10	33176189	33178239	0.23	rs2370771	-2.75	rs1541135	0.212845	-5.7	-0.9599	434	1	top1	0.21	3.7e-08	0.95994	0.3371
NA	/share/home/shxtc1/TWAS_FUSION/WEIGHTS//GTEx.Adrenal_Gland/GTEx.Adrenal_Gland.ENSG00000176273.10.SLC35G1.wgt.RDat	SLC35G1	10	95653730	95715819	0.256	rs10882380	-2.68	rs1147654	0.108495	4.71	0.7565	479	3	lasso	0.11	7.9e-05	0.91893	0.3581
NA	/share/home/shxtc1/TWAS_FUSION/WEIGHTS//GTEx.Adrenal_Gland/GTEx.Adrenal_Gland.ENSG00000107742.8.SPOCK2.wgt.RDat	SPOCK2	10	73818793	73848790	0.442	rs1867998	2.57	rs1678627	0.463365	-7.63	0.9187	499	1	top1	0.46	1.5e-18	-0.91871	0.3582
NA	/share/home/shxtc1/TWAS_FUSION/WEIGHTS//GTEx.Adrenal_Gland/GTEx.Adrenal_Gland.ENSG00000148719.10.DNAJB12.wgt.RDat	DNAJB12	10	74092588	74114988	0.179	rs16930108	-2.56	rs9415068	0.057038	4.79	-0.4898	376	5	lasso	0.098	0.00022	-0.895	0.3708
NA	/share/home/shxtc1/TWAS_FUSION/WEIGHTS//GTEx.Adrenal_Gland/GTEx.Adrenal_Gland.ENSG00000119943.6.PYROXD2.wgt.RDat	PYROXD2	10	100143322	100174941	0.453	rs7075856	-2.92	rs6584192	0.261751	6.53	0.8591	499	1	top1	0.26	6.5e-10	0.8591	0.3903
NA	/share/home/shxtc1/TWAS_FUSION/WEIGHTS//GTEx.Adrenal_Gland/GTEx.Adrenal_Gland.ENSG00000235316.1.DUSP8P5.wgt.RDat	DUSP8P5	10	75491582	75493396	0.249	rs2675666	2.05	rs2894040	0.112682	3.93	0.862	243	4	lasso	0.17	1.3e-06	0.83645	0.4029
NA	/share/home/shxtc1/TWAS_FUSION/WEIGHTS//GTEx.Adrenal_Gland/GTEx.Adrenal_Gland.ENSG00000095485.12.CWF19L1.wgt.RDat	CWF19L1	10	101992055	102027437	0.234	rs2902364	-2.56	rs11597086	0.267385	5.9	-0.7644	395	1	top1	0.27	4e-10	-0.76442	0.4446
NA	/share/home/shxtc1/TWAS_FUSION/WEIGHTS//GTEx.Adrenal_Gland/GTEx.Adrenal_Gland.ENSG00000226864.1.RP11-500G22.2.wgt.RDat	RP11-500G22.2	10	123687827	123711480	0.449	rs3750842	-3.07	rs11200215	0.031523	-3.96	0.606	619	74	enet	0.086	0.00052	0.74017	0.4592
NA	/share/home/shxtc1/TWAS_FUSION/WEIGHTS//GTEx.Adrenal_Gland/GTEx.Adrenal_Gland.ENSG00000136738.10.STAM.wgt.RDat	STAM	10	17686124	17757913	0.204	rs17140898	-1.91	rs17141517	0.032771	-4.62	1.1248	372	26	enet	0.077	0.001	-0.73413	0.4629
NA	/share/home/shxtc1/TWAS_FUSION/WEIGHTS//GTEx.Adrenal_Gland/GTEx.Adrenal_Gland.ENSG00000169826.6.CSGALNACT2.wgt.RDat	CSGALNACT2	10	43633934	43680756	0.282	rs17447650	-2.58	rs3004214	0.229168	6.2	0.7024	397	1	top1	0.23	9.8e-09	0.70237	0.4824
NA	/share/home/shxtc1/TWAS_FUSION/WEIGHTS//GTEx.Adrenal_Gland/GTEx.Adrenal_Gland.ENSG00000204147.5.ASAH2B.wgt.RDat	ASAH2B	10	52499078	52516948	0.591	rs10996282	3.12	rs16914267	0.419475	7.56	0.6278	473	1	top1	0.42	2e-16	0.62785	0.5301
NA	/share/home/shxtc1/TWAS_FUSION/WEIGHTS//GTEx.Adrenal_Gland/GTEx.Adrenal_Gland.ENSG00000183605.12.SFXN4.wgt.RDat	SFXN4	10	120900425	120925179	0.343	rs196340	2.93	rs10749291	0.307785	6.42	-0.5879	479	1	top1	0.31	1.1e-11	-0.58785	0.5566
NA	/share/home/shxtc1/TWAS_FUSION/WEIGHTS//GTEx.Adrenal_Gland/GTEx.Adrenal_Gland.ENSG00000170430.9.MGMT.wgt.RDat	MGMT	10	131265448	131566271	0.392	rs1888874	-2.92	rs11016853	0.245931	-6.3	-1.0035	749	6	lasso	0.3	1.5e-11	0.5523	0.5807
NA	/share/home/shxtc1/TWAS_FUSION/WEIGHTS//GTEx.Adrenal_Gland/GTEx.Adrenal_Gland.ENSG00000148655.10.C10orf11.wgt.RDat	C10orf11	10	77360998	78319925	0.235	rs881631	-2.63	rs7078507	0.225442	-5.94	0.5464	878	1	top1	0.23	1.3e-08	-0.54636	0.5848
NA	/share/home/shxtc1/TWAS_FUSION/WEIGHTS//GTEx.Adrenal_Gland/GTEx.Adrenal_Gland.ENSG00000151208.12.DLG5.wgt.RDat	DLG5	10	79550549	79686378	0.223	rs35799	3.05	rs2289311	0.140782	4.78	0.5281	584	1	top1	0.14	9.6e-06	0.52811	0.5974
NA	/share/home/shxtc1/TWAS_FUSION/WEIGHTS//GTEx.Adrenal_Gland/GTEx.Adrenal_Gland.ENSG00000166321.9.NUDT13.wgt.RDat	NUDT13	10	74870217	74891586	0.274	rs16930108	-2.56	rs10823977	0.01032	-3.7	-0.1773	223	11	enet	0.053	0.0056	0.50979	0.6102
NA	/share/home/shxtc1/TWAS_FUSION/WEIGHTS//GTEx.Adrenal_Gland/GTEx.Adrenal_Gland.ENSG00000138111.10.TMEM180.wgt.RDat	TMEM180	10	104221149	104236802	0.188	rs11191279	1.78	rs2025713	0.152525	4.85	0.4931	339	1	top1	0.15	4e-06	0.49312	0.6219
NA	/share/home/shxtc1/TWAS_FUSION/WEIGHTS//GTEx.Adrenal_Gland/GTEx.Adrenal_Gland.ENSG00000271335.1.RP11-324I22.4.wgt.RDat	RP11-324I22.4	10	35603480	35625329	0.343	rs586934	-2.4	rs1043583	0.260115	7.02	0.6686	333	15	enet	0.33	9.4e-13	0.46756	0.6401
NA	/share/home/shxtc1/TWAS_FUSION/WEIGHTS//GTEx.Adrenal_Gland/GTEx.Adrenal_Gland.ENSG00000026103.15.FAS.wgt.RDat	FAS	10	90750414	90775542	0.528	rs7091822	-2.54	rs2234978	0.496635	7.93	0.4478	563	1	top1	0.5	2.8e-20	0.4478	0.6543
NA	/share/home/shxtc1/TWAS_FUSION/WEIGHTS//GTEx.Adrenal_Gland/GTEx.Adrenal_Gland.ENSG00000232229.1.LINC00865.wgt.RDat	LINC00865	10	91589267	91600618	0.199	rs1547843	-2.15	rs3740040	0.242451	5.67	-0.3893	488	1	top1	0.24	3.3e-09	-0.38931	0.697
NA	/share/home/shxtc1/TWAS_FUSION/WEIGHTS//GTEx.Adrenal_Gland/GTEx.Adrenal_Gland.ENSG00000271670.1.RP11-95I16.4.wgt.RDat	RP11-95I16.4	10	122638768	122640179	0.68	rs7910507	3.75	rs7079527	0.528314	-8.31	-0.1423	632	46	enet	0.54	1.1e-22	0.34506	0.73
NA	/share/home/shxtc1/TWAS_FUSION/WEIGHTS//GTEx.Adrenal_Gland/GTEx.Adrenal_Gland.ENSG00000261438.1.RP11-399O19.9.wgt.RDat	RP11-399O19.9	10	90775593	90776816	0.675	rs7091822	-2.54	rs2234978	0.505952	7.96	0.4478	555	8	lasso	0.51	4.4e-21	0.33998	0.7339
NA	/share/home/shxtc1/TWAS_FUSION/WEIGHTS//GTEx.Adrenal_Gland/GTEx.Adrenal_Gland.ENSG00000204169.6.AGAP7.wgt.RDat	AGAP7	10	51464162	51486327	0.31	rs7350420	1.8	rs10740051	0.263075	5.77	-0.3377	69	1	top1	0.26	5.8e-10	-0.33767	0.7356
NA	/share/home/shxtc1/TWAS_FUSION/WEIGHTS//GTEx.Adrenal_Gland/GTEx.Adrenal_Gland.ENSG00000107643.11.MAPK8.wgt.RDat	MAPK8	10	49514698	49647403	0.225	rs11812546	-2.68	rs2440861	0.110053	-4.49	0.3114	481	1	top1	0.11	9.3e-05	-0.31136	0.7555
NA	/share/home/shxtc1/TWAS_FUSION/WEIGHTS//GTEx.Adrenal_Gland/GTEx.Adrenal_Gland.ENSG00000012779.6.ALOX5.wgt.RDat	ALOX5	10	45869661	45941561	0.23	rs6593456	2.83	rs1982795	0.069826	-3.98	-0.3108	330	1	top1	0.07	0.0017	0.31081	0.7559
NA	/share/home/shxtc1/TWAS_FUSION/WEIGHTS//GTEx.Adrenal_Gland/GTEx.Adrenal_Gland.ENSG00000188234.9.AGAP4.wgt.RDat	AGAP4	10	46321042	46349323	0.291	rs3780900	-1.39	rs10751384	0.068453	5.36	0.0854	123	9	lasso	0.14	1.1e-05	0.30615	0.7595
NA	/share/home/shxtc1/TWAS_FUSION/WEIGHTS//GTEx.Adrenal_Gland/GTEx.Adrenal_Gland.ENSG00000165996.9.PTPLA.wgt.RDat	PTPLA	10	17631958	17659376	0.253	rs12261966	-2.56	rs2357285	0.140031	5.09	0.571	380	18	enet	0.24	3.4e-09	0.27237	0.7853
NA	/share/home/shxtc1/TWAS_FUSION/WEIGHTS//GTEx.Adrenal_Gland/GTEx.Adrenal_Gland.ENSG00000120008.11.WDR11.wgt.RDat	WDR11	10	122610687	122669036	0.205	rs7910507	3.75	rs7077126	0.123199	-4.82	-0.1396	666	8	lasso	0.14	9.5e-06	0.27181	0.7858
NA	/share/home/shxtc1/TWAS_FUSION/WEIGHTS//GTEx.Adrenal_Gland/GTEx.Adrenal_Gland.ENSG00000230555.2.RP11-517P14.2.wgt.RDat	RP11-517P14.2	10	43916186	43917548	0.215	rs11238629	-2.69	rs11814409	0.032274	3.83	-0.0961	433	6	lasso	0.033	0.024	-0.25486	0.7988
NA	/share/home/shxtc1/TWAS_FUSION/WEIGHTS//GTEx.Adrenal_Gland/GTEx.Adrenal_Gland.ENSG00000151553.10.FAM160B1.wgt.RDat	FAM160B1	10	116581503	116659591	0.124	rs11196869	-3.27	rs7906164	0.003846	3.74	0.2793	376	8	lasso	0.0078	0.16	0.19668	0.8441
NA	/share/home/shxtc1/TWAS_FUSION/WEIGHTS//GTEx.Adrenal_Gland/GTEx.Adrenal_Gland.ENSG00000172661.13.FAM21C.wgt.RDat	FAM21C	10	46222648	46288409	0.372	rs12765621	-1.44	rs17159090	-0.00813	-3.74	-0.6917	166	32	enet	0.16	1.7e-06	0.19618	0.8445
NA	/share/home/shxtc1/TWAS_FUSION/WEIGHTS//GTEx.Adrenal_Gland/GTEx.Adrenal_Gland.ENSG00000187134.8.AKR1C1.wgt.RDat	AKR1C1	10	4934796	5025475	0.329	rs9423375	2.61	rs7093917	0.083518	-4.66	0.1853	690	1	top1	0.084	0.00063	-0.18529	0.853
NA	/share/home/shxtc1/TWAS_FUSION/WEIGHTS//GTEx.Adrenal_Gland/GTEx.Adrenal_Gland.ENSG00000065154.7.OAT.wgt.RDat	OAT	10	126085872	126107545	0.195	rs4929802	-3.16	rs17619406	0.239444	-5.69	-0.1666	465	1	top1	0.24	4.2e-09	0.16656	0.8677
NA	/share/home/shxtc1/TWAS_FUSION/WEIGHTS//GTEx.Adrenal_Gland/GTEx.Adrenal_Gland.ENSG00000156042.13.TTC18.wgt.RDat	TTC18	10	75013517	75118617	0.175	rs16930108	-2.56	rs7080436	0.006289	-3.59	-0.1473	249	1	top1	0.0063	0.18	0.14725	0.8829
NA	/share/home/shxtc1/TWAS_FUSION/WEIGHTS//GTEx.Adrenal_Gland/GTEx.Adrenal_Gland.ENSG00000241058.1.NSUN6.wgt.RDat	NSUN6	10	18834490	18905222	0.182	rs41383652	3.17	rs1971272	0.06978	-3.95	1.4166	606	5	lasso	0.078	0.00094	-0.13277	0.8944
NA	/share/home/shxtc1/TWAS_FUSION/WEIGHTS//GTEx.Adrenal_Gland/GTEx.Adrenal_Gland.ENSG00000242288.6.RP11-464F9.1.wgt.RDat	RP11-464F9.1	10	75436477	75457478	0.236	rs2675666	2.05	rs7083344	0.006292	-3.04	0.2242	246	4	lasso	0.046	0.009	0.12905	0.8973
NA	/share/home/shxtc1/TWAS_FUSION/WEIGHTS//GTEx.Adrenal_Gland/GTEx.Adrenal_Gland.ENSG00000107521.14.HPS1.wgt.RDat	HPS1	10	100175955	100206684	0.13	rs7075856	-2.92	rs7907555	-0.008009	3.4	0.2447	495	25	enet	0.013	0.11	0.10132	0.9193
NA	/share/home/shxtc1/TWAS_FUSION/WEIGHTS//GTEx.Adrenal_Gland/GTEx.Adrenal_Gland.ENSG00000138346.10.DNA2.wgt.RDat	DNA2	10	70173821	70231879	0.164	rs7894163	-2.03	rs2031098	0.115636	-4.62	-0.1009	396	1	top1	0.12	6.2e-05	0.10088	0.9196
NA	/share/home/shxtc1/TWAS_FUSION/WEIGHTS//GTEx.Adrenal_Gland/GTEx.Adrenal_Gland.ENSG00000196693.10.ZNF33B.wgt.RDat	ZNF33B	10	43084555	43133992	0.122	rs2506030	-1.97	rs210271	0.023902	-3.37	0.0316	308	5	lasso	0.031	0.028	-0.08549	0.9319
NA	/share/home/shxtc1/TWAS_FUSION/WEIGHTS//GTEx.Adrenal_Gland/GTEx.Adrenal_Gland.ENSG00000173145.7.NOC3L.wgt.RDat	NOC3L	10	96075004	96122716	0.212	rs10882380	-2.68	rs17439123	0.105052	4.98	-0.5835	339	5	lasso	0.18	4.4e-07	0.06825	0.9456
NA	/share/home/shxtc1/TWAS_FUSION/WEIGHTS//GTEx.Adrenal_Gland/GTEx.Adrenal_Gland.ENSG00000107611.10.CUBN.wgt.RDat	CUBN	10	16865963	17171830	0.268	rs11253941	3.04	rs7897550	0.182722	5.26	-0.0447	815	1	top1	0.18	4e-07	-0.04474	0.9643
NA	/share/home/shxtc1/TWAS_FUSION/WEIGHTS//GTEx.Adrenal_Gland/GTEx.Adrenal_Gland.ENSG00000057608.12.GDI2.wgt.RDat	GDI2	10	5807186	5884095	0.247	rs9423652	2.88	rs608197	0.040159	-3.82	0.413	727	13	lasso	0.057	0.0041	-0.0331	0.9736
NA	/share/home/shxtc1/TWAS_FUSION/WEIGHTS//GTEx.Adrenal_Gland/GTEx.Adrenal_Gland.ENSG00000120539.10.MASTL.wgt.RDat	MASTL	10	27447478	27475853	0.267	rs4598563	-2.96	rs7900024	0.083933	-5	0.6664	465	24	enet	0.21	5.3e-08	-0.00736	0.9941

### Sheet: Adipose_Visceral_Omentum po
PANEL	FILE	ID	CHR	P0	P1	HSQ	BEST.GWAS.ID	BEST.GWAS.Z	EQTL.ID	EQTL.R2	EQTL.Z	EQTL.GWAS.Z	NSNP	NWGT	MODEL	MODELCV.R2	MODELCV.PV	TWAS.Z	TWAS.P
NA	/share/home/shxtc1/TWAS_FUSION/WEIGHTS//GTEx.Adipose_Visceral_Omentum/GTEx.Adipose_Visceral_Omentum.ENSG00000122861.11.PLAU.wgt.RDat	PLAU	10	75668935	75675157	0.381	NA	NA	NA	NA	NA	NA	0	0	enet	-0.0028	0.49	NA	NA
NA	/share/home/shxtc1/TWAS_FUSION/WEIGHTS//GTEx.Adipose_Visceral_Omentum/GTEx.Adipose_Visceral_Omentum.ENSG00000107902.9.LHPP.wgt.RDat	LHPP	10	126150403	126302710	0.3046	rs4929802	-3.16	rs7903331	0.05981	-4.41	-1.287858	576	66	enet	0.1	6.3e-06	2.21317	0.0269
NA	/share/home/shxtc1/TWAS_FUSION/WEIGHTS//GTEx.Adipose_Visceral_Omentum/GTEx.Adipose_Visceral_Omentum.ENSG00000138193.10.PLCE1.wgt.RDat	PLCE1	10	95753746	96092580	0.2382	rs10882380	-2.68	rs1776842	0.05229	-5.12	-1.504179	522	17	enet	0.083	4.3e-05	2.11662	0.0343
NA	/share/home/shxtc1/TWAS_FUSION/WEIGHTS//GTEx.Adipose_Visceral_Omentum/GTEx.Adipose_Visceral_Omentum.ENSG00000165568.13.AKR1E2.wgt.RDat	AKR1E2	10	4828821	4890254	0.2228	rs9423375	2.61	rs2924278	0.00160	3.79	1.610189	696	11	enet	0.045	0.0022	2.04276	0.0411
NA	/share/home/shxtc1/TWAS_FUSION/WEIGHTS//GTEx.Adipose_Visceral_Omentum/GTEx.Adipose_Visceral_Omentum.ENSG00000122873.7.CISD1.wgt.RDat	CISD1	10	60028818	60049346	0.1348	rs1994174	2.88	rs2790241	0.07899	-4.42	1.741100	427	1	top1	0.079	6.6e-05	-1.74110	0.0817
NA	/share/home/shxtc1/TWAS_FUSION/WEIGHTS//GTEx.Adipose_Visceral_Omentum/GTEx.Adipose_Visceral_Omentum.ENSG00000107554.11.DNMBP.wgt.RDat	DNMBP	10	101635334	101769676	0.0872	rs6584294	-2.81	rs7922447	0.06180	4.35	-1.259125	488	9	enet	0.066	0.00025	-1.74071	0.0817
NA	/share/home/shxtc1/TWAS_FUSION/WEIGHTS//GTEx.Adipose_Visceral_Omentum/GTEx.Adipose_Visceral_Omentum.ENSG00000196968.6.FUT11.wgt.RDat	FUT11	10	75532948	75540009	0.1128	rs2675666	2.05	rs4082339	0.05578	-4.24	1.155856	235	6	lasso	0.11	1.9e-06	-1.64426	0.1001
NA	/share/home/shxtc1/TWAS_FUSION/WEIGHTS//GTEx.Adipose_Visceral_Omentum/GTEx.Adipose_Visceral_Omentum.ENSG00000174194.11.AGAP8.wgt.RDat	AGAP8	10	51224681	51371321	0.6102	rs11101175	-2.19	rs10761581	0.35993	8.21	-1.223607	206	9	lasso	0.48	1.1e-27	-1.47208	0.1410
NA	/share/home/shxtc1/TWAS_FUSION/WEIGHTS//GTEx.Adipose_Visceral_Omentum/GTEx.Adipose_Visceral_Omentum.ENSG00000230091.2.TMEM254-AS1.wgt.RDat	TMEM254-AS1	10	81806616	81838668	0.3811	rs1650187	2.46	rs3824727	0.30203	7.61	1.099678	330	4	lasso	0.34	1.6e-18	1.44323	0.1490
NA	/share/home/shxtc1/TWAS_FUSION/WEIGHTS//GTEx.Adipose_Visceral_Omentum/GTEx.Adipose_Visceral_Omentum.ENSG00000151893.10.CACUL1.wgt.RDat	CACUL1	10	120433679	120514761	0.1777	rs2676830	-3.44	rs2296546	0.01125	4.04	1.148133	538	22	enet	0.021	0.027	1.41517	0.1570
NA	/share/home/shxtc1/TWAS_FUSION/WEIGHTS//GTEx.Adipose_Visceral_Omentum/GTEx.Adipose_Visceral_Omentum.ENSG00000239665.4.RP11-295P9.3.wgt.RDat	RP11-295P9.3	10	13673143	13710299	0.2436	rs3750883	3.80	rs1541018	0.08475	-5.44	0.521228	710	5	lasso	0.1	6.1e-06	-1.41123	0.1582
NA	/share/home/shxtc1/TWAS_FUSION/WEIGHTS//GTEx.Adipose_Visceral_Omentum/GTEx.Adipose_Visceral_Omentum.ENSG00000171160.13.MORN4.wgt.RDat	MORN4	10	99374310	99393344	0.1872	rs1010931	-2.73	rs10786360	0.12368	-5.23	1.370198	474	1	top1	0.12	5.9e-07	-1.37020	0.1706
NA	/share/home/shxtc1/TWAS_FUSION/WEIGHTS//GTEx.Adipose_Visceral_Omentum/GTEx.Adipose_Visceral_Omentum.ENSG00000226864.1.RP11-500G22.2.wgt.RDat	RP11-500G22.2	10	123687827	123711480	0.2894	rs3750842	-3.07	rs6585775	-0.00361	-3.51	-1.289766	619	32	enet	0.012	0.075	1.36661	0.1717
NA	/share/home/shxtc1/TWAS_FUSION/WEIGHTS//GTEx.Adipose_Visceral_Omentum/GTEx.Adipose_Visceral_Omentum.ENSG00000254635.1.WAC-AS1.wgt.RDat	WAC-AS1	10	28811581	28821672	0.2092	rs10508731	2.69	rs2095901	0.16772	6.16	-1.465143	578	16	enet	0.18	2e-09	-1.36353	0.1727
NA	/share/home/shxtc1/TWAS_FUSION/WEIGHTS//GTEx.Adipose_Visceral_Omentum/GTEx.Adipose_Visceral_Omentum.ENSG00000240291.1.RP11-499P20.2.wgt.RDat	RP11-499P20.2	10	18802044	18834580	0.2554	rs41383652	3.17	rs7088091	0.17955	6.38	1.351907	597	1	top1	0.18	1.2e-09	1.35191	0.1764
NA	/share/home/shxtc1/TWAS_FUSION/WEIGHTS//GTEx.Adipose_Visceral_Omentum/GTEx.Adipose_Visceral_Omentum.ENSG00000108064.6.TFAM.wgt.RDat	TFAM	10	60144782	60158981	0.1282	rs1994174	2.88	rs1896248	0.03200	3.69	-1.000154	432	12	enet	0.033	0.0076	-1.31199	0.1895
NA	/share/home/shxtc1/TWAS_FUSION/WEIGHTS//GTEx.Adipose_Visceral_Omentum/GTEx.Adipose_Visceral_Omentum.ENSG00000224597.5.PTCHD3P1.wgt.RDat	PTCHD3P1	10	29698331	29776674	0.347	rs1247419	-2.62	rs2281946	0.15482	6.00	0.614650	761	7	lasso	0.25	5.4e-13	1.25613	0.2091
NA	/share/home/shxtc1/TWAS_FUSION/WEIGHTS//GTEx.Adipose_Visceral_Omentum/GTEx.Adipose_Visceral_Omentum.ENSG00000133661.11.SFTPD.wgt.RDat	SFTPD	10	81697496	81742370	0.2787	rs1650187	2.46	rs1885553	0.29743	7.51	1.199589	314	1	top1	0.3	7.2e-16	1.19959	0.2303
NA	/share/home/shxtc1/TWAS_FUSION/WEIGHTS//GTEx.Adipose_Visceral_Omentum/GTEx.Adipose_Visceral_Omentum.ENSG00000151640.8.DPYSL4.wgt.RDat	DPYSL4	10	134000404	134019280	0.2907	rs4291594	-3.42	rs2818405	0.21625	6.45	-1.180399	440	1	top1	0.22	1.8e-11	-1.18040	0.2378
NA	/share/home/shxtc1/TWAS_FUSION/WEIGHTS//GTEx.Adipose_Visceral_Omentum/GTEx.Adipose_Visceral_Omentum.ENSG00000165650.7.PDZD8.wgt.RDat	PDZD8	10	119040000	119134978	0.2817	rs7088180	2.82	rs181440	0.24295	-6.73	0.171785	563	10	enet	0.25	3.7e-13	-1.17439	0.2402
NA	/share/home/shxtc1/TWAS_FUSION/WEIGHTS//GTEx.Adipose_Visceral_Omentum/GTEx.Adipose_Visceral_Omentum.ENSG00000175395.11.ZNF25.wgt.RDat	ZNF25	10	38238500	38265561	0.0821	rs11011338	3.43	rs626519	0.00346	3.93	-1.148002	276	38	enet	0.0098	0.095	-1.09021	0.2756
NA	/share/home/shxtc1/TWAS_FUSION/WEIGHTS//GTEx.Adipose_Visceral_Omentum/GTEx.Adipose_Visceral_Omentum.ENSG00000057608.12.GDI2.wgt.RDat	GDI2	10	5807186	5884095	0.1554	rs9423652	2.88	rs2275774	0.11280	-5.17	-1.085286	727	1	top1	0.11	1.9e-06	1.08529	0.2778
NA	/share/home/shxtc1/TWAS_FUSION/WEIGHTS//GTEx.Adipose_Visceral_Omentum/GTEx.Adipose_Visceral_Omentum.ENSG00000196139.7.AKR1C3.wgt.RDat	AKR1C3	10	5077546	5149878	0.38	rs9423652	2.88	rs11252914	0.19330	6.32	0.553055	698	46	enet	0.22	1e-11	1.07442	0.2826
NA	/share/home/shxtc1/TWAS_FUSION/WEIGHTS//GTEx.Adipose_Visceral_Omentum/GTEx.Adipose_Visceral_Omentum.ENSG00000169826.6.CSGALNACT2.wgt.RDat	CSGALNACT2	10	43633934	43680756	0.1822	rs17447650	-2.58	rs2503865	0.06863	5.00	0.720713	397	9	enet	0.1	7.2e-06	1.06879	0.2852
NA	/share/home/shxtc1/TWAS_FUSION/WEIGHTS//GTEx.Adipose_Visceral_Omentum/GTEx.Adipose_Visceral_Omentum.ENSG00000165629.15.ATP5C1.wgt.RDat	ATP5C1	10	7830092	7849778	0.1886	rs2250937	-3.02	rs1244456	-0.00525	-3.48	0.601758	614	7	lasso	-0.0041	0.61	-1.05930	0.2895
NA	/share/home/shxtc1/TWAS_FUSION/WEIGHTS//GTEx.Adipose_Visceral_Omentum/GTEx.Adipose_Visceral_Omentum.ENSG00000107742.8.SPOCK2.wgt.RDat	SPOCK2	10	73818793	73848790	0.1694	rs1867998	2.57	rs921361	0.05914	5.02	-0.998449	499	1	top1	0.059	0.00052	-0.99845	0.3181
NA	/share/home/shxtc1/TWAS_FUSION/WEIGHTS//GTEx.Adipose_Visceral_Omentum/GTEx.Adipose_Visceral_Omentum.ENSG00000133678.9.TMEM254.wgt.RDat	TMEM254	10	81838402	81852313	0.1142	rs1650187	2.46	rs6585989	0.00273	-3.62	-0.278566	348	4	lasso	0.015	0.056	0.98810	0.3231
NA	/share/home/shxtc1/TWAS_FUSION/WEIGHTS//GTEx.Adipose_Visceral_Omentum/GTEx.Adipose_Visceral_Omentum.ENSG00000165868.8.HSPA12A.wgt.RDat	HSPA12A	10	118430703	118502085	0.2245	rs7088180	2.82	rs2921966	0.10406	4.80	-0.903494	483	6	lasso	0.11	2.9e-06	-0.90949	0.3631
NA	/share/home/shxtc1/TWAS_FUSION/WEIGHTS//GTEx.Adipose_Visceral_Omentum/GTEx.Adipose_Visceral_Omentum.ENSG00000107614.17.TRDMT1.wgt.RDat	TRDMT1	10	17184253	17244053	0.2761	rs1797081	-2.85	rs12780845	0.22281	-6.53	-0.907658	676	1	top1	0.22	8.1e-12	0.90766	0.3641
NA	/share/home/shxtc1/TWAS_FUSION/WEIGHTS//GTEx.Adipose_Visceral_Omentum/GTEx.Adipose_Visceral_Omentum.ENSG00000176273.10.SLC35G1.wgt.RDat	SLC35G1	10	95653730	95715819	0.134	rs10882380	-2.68	rs10786141	0.08011	-4.92	-0.728390	479	21	enet	0.089	2.2e-05	0.88123	0.3782
NA	/share/home/shxtc1/TWAS_FUSION/WEIGHTS//GTEx.Adipose_Visceral_Omentum/GTEx.Adipose_Visceral_Omentum.ENSG00000188613.5.NANOS1.wgt.RDat	NANOS1	10	120789228	120793854	0.2593	rs2676830	-3.44	rs36054377	0.03295	3.87	0.668378	486	41	enet	0.079	6.5e-05	0.87276	0.3828
NA	/share/home/shxtc1/TWAS_FUSION/WEIGHTS//GTEx.Adipose_Visceral_Omentum/GTEx.Adipose_Visceral_Omentum.ENSG00000273038.1.RP11-479G22.8.wgt.RDat	RP11-479G22.8	10	33176189	33178239	0.071	rs2370771	-2.75	rs881034	0.03444	-3.86	-0.863594	434	1	top1	0.034	0.0067	0.86359	0.3878
NA	/share/home/shxtc1/TWAS_FUSION/WEIGHTS//GTEx.Adipose_Visceral_Omentum/GTEx.Adipose_Visceral_Omentum.ENSG00000119943.6.PYROXD2.wgt.RDat	PYROXD2	10	100143322	100174941	0.3529	rs7075856	-2.92	rs6584192	0.30180	7.51	0.859103	499	1	top1	0.3	4.1e-16	0.85910	0.3903
NA	/share/home/shxtc1/TWAS_FUSION/WEIGHTS//GTEx.Adipose_Visceral_Omentum/GTEx.Adipose_Visceral_Omentum.ENSG00000151553.10.FAM160B1.wgt.RDat	FAM160B1	10	116581503	116659591	0.1483	rs11196869	-3.27	rs2181563	0.04596	-3.89	-0.853919	376	1	top1	0.046	0.002	0.85392	0.3931
NA	/share/home/shxtc1/TWAS_FUSION/WEIGHTS//GTEx.Adipose_Visceral_Omentum/GTEx.Adipose_Visceral_Omentum.ENSG00000148700.9.ADD3.wgt.RDat	ADD3	10	111756126	111895323	0.0556	rs11195096	-2.20	rs1349348	0.03456	4.37	0.994396	383	7	enet	0.039	0.0041	0.81568	0.4147
NA	/share/home/shxtc1/TWAS_FUSION/WEIGHTS//GTEx.Adipose_Visceral_Omentum/GTEx.Adipose_Visceral_Omentum.ENSG00000152778.7.IFIT5.wgt.RDat	IFIT5	10	91174343	91180758	0.2177	rs7091822	-2.54	rs304493	0.15221	-5.92	-0.801631	547	1	top1	0.15	2.6e-08	0.80163	0.4228
NA	/share/home/shxtc1/TWAS_FUSION/WEIGHTS//GTEx.Adipose_Visceral_Omentum/GTEx.Adipose_Visceral_Omentum.ENSG00000226381.3.RP11-119F19.2.wgt.RDat	RP11-119F19.2	10	81425253	81526085	0.1445	rs11002888	-2.71	rs10443918	0.14069	-5.27	0.776587	365	1	top1	0.14	9.3e-08	-0.77659	0.4374
NA	/share/home/shxtc1/TWAS_FUSION/WEIGHTS//GTEx.Adipose_Visceral_Omentum/GTEx.Adipose_Visceral_Omentum.ENSG00000095485.12.CWF19L1.wgt.RDat	CWF19L1	10	101992055	102027437	0.317	rs2902364	-2.56	rs11597086	0.30627	7.63	-0.764418	395	1	top1	0.31	2.3e-16	-0.76442	0.4446
NA	/share/home/shxtc1/TWAS_FUSION/WEIGHTS//GTEx.Adipose_Visceral_Omentum/GTEx.Adipose_Visceral_Omentum.ENSG00000241058.1.NSUN6.wgt.RDat	NSUN6	10	18834490	18905222	0.1378	rs41383652	3.17	rs7907153	0.07667	-5.00	-0.656514	606	9	enet	0.081	5.2e-05	0.74616	0.4556
NA	/share/home/shxtc1/TWAS_FUSION/WEIGHTS//GTEx.Adipose_Visceral_Omentum/GTEx.Adipose_Visceral_Omentum.ENSG00000107854.5.TNKS2.wgt.RDat	TNKS2	10	93558069	93625033	0.218	rs11597974	2.99	rs10786012	0.13128	-5.37	0.660930	318	1	top1	0.13	2.6e-07	-0.66093	0.5087
NA	/share/home/shxtc1/TWAS_FUSION/WEIGHTS//GTEx.Adipose_Visceral_Omentum/GTEx.Adipose_Visceral_Omentum.ENSG00000221767.1.MIR1307.wgt.RDat	MIR1307	10	105154010	105154158	0.4711	rs17115986	-2.58	rs2271751	0.46910	9.47	0.657811	335	1	top1	0.47	4.9e-27	0.65781	0.5107
NA	/share/home/shxtc1/TWAS_FUSION/WEIGHTS//GTEx.Adipose_Visceral_Omentum/GTEx.Adipose_Visceral_Omentum.ENSG00000225119.3.LINC00999.wgt.RDat	LINC00999	10	38717074	38736820	0.2059	rs11011416	3.17	rs2804672	-0.00444	3.14	-0.349713	130	26	enet	0.015	0.051	-0.63254	0.5270
NA	/share/home/shxtc1/TWAS_FUSION/WEIGHTS//GTEx.Adipose_Visceral_Omentum/GTEx.Adipose_Visceral_Omentum.ENSG00000204147.5.ASAH2B.wgt.RDat	ASAH2B	10	52499078	52516948	0.1954	rs10996282	3.12	rs16914267	0.08046	5.13	0.627846	473	1	top1	0.08	5.6e-05	0.62785	0.5301
NA	/share/home/shxtc1/TWAS_FUSION/WEIGHTS//GTEx.Adipose_Visceral_Omentum/GTEx.Adipose_Visceral_Omentum.ENSG00000236756.4.DNAJC9-AS1.wgt.RDat	DNAJC9-AS1	10	75007118	75036742	0.1657	rs16930108	-2.56	rs7083344	-0.00241	-2.84	0.620516	223	50	enet	0.024	0.019	0.59342	0.5529
NA	/share/home/shxtc1/TWAS_FUSION/WEIGHTS//GTEx.Adipose_Visceral_Omentum/GTEx.Adipose_Visceral_Omentum.ENSG00000198682.8.PAPSS2.wgt.RDat	PAPSS2	10	89419370	89507462	0.1434	rs12778872	-2.69	rs12414218	0.15341	-5.41	-0.590045	360	1	top1	0.15	2.3e-08	0.59005	0.5552
NA	/share/home/shxtc1/TWAS_FUSION/WEIGHTS//GTEx.Adipose_Visceral_Omentum/GTEx.Adipose_Visceral_Omentum.ENSG00000183605.12.SFXN4.wgt.RDat	SFXN4	10	120900425	120925179	0.4025	rs196340	2.93	rs10749291	0.32630	8.14	-0.587852	479	1	top1	0.33	1.5e-17	-0.58785	0.5566
NA	/share/home/shxtc1/TWAS_FUSION/WEIGHTS//GTEx.Adipose_Visceral_Omentum/GTEx.Adipose_Visceral_Omentum.ENSG00000148498.11.PARD3.wgt.RDat	PARD3	10	34398488	35104253	0.2209	rs1025637	2.33	rs4934670	0.05452	4.63	-0.143325	685	26	enet	0.076	9.1e-05	-0.57774	0.5634
NA	/share/home/shxtc1/TWAS_FUSION/WEIGHTS//GTEx.Adipose_Visceral_Omentum/GTEx.Adipose_Visceral_Omentum.ENSG00000122367.15.LDB3.wgt.RDat	LDB3	10	88428206	88495825	0.2036	rs35612501	-2.18	rs720728	0.00149	3.76	0.599479	382	56	enet	0.023	0.023	0.57106	0.5680
NA	/share/home/shxtc1/TWAS_FUSION/WEIGHTS//GTEx.Adipose_Visceral_Omentum/GTEx.Adipose_Visceral_Omentum.ENSG00000188690.8.UROS.wgt.RDat	UROS	10	127477146	127511817	0.1104	rs2366052	-2.68	rs11244664	0.12923	-5.11	-0.570687	582	1	top1	0.13	3.2e-07	0.57069	0.5682
NA	/share/home/shxtc1/TWAS_FUSION/WEIGHTS//GTEx.Adipose_Visceral_Omentum/GTEx.Adipose_Visceral_Omentum.ENSG00000107937.14.GTPBP4.wgt.RDat	GTPBP4	10	1034338	1061836	0.1728	rs749297	2.92	rs11253380	-0.00546	3.40	0.441276	496	4	lasso	-0.0023	0.44	0.56799	0.5700
NA	/share/home/shxtc1/TWAS_FUSION/WEIGHTS//GTEx.Adipose_Visceral_Omentum/GTEx.Adipose_Visceral_Omentum.ENSG00000148655.10.C10orf11.wgt.RDat	C10orf11	10	77360998	78319925	0.3981	rs881631	-2.63	rs7078507	0.32112	-7.85	0.546364	878	1	top1	0.32	3.1e-17	-0.54636	0.5848
NA	/share/home/shxtc1/TWAS_FUSION/WEIGHTS//GTEx.Adipose_Visceral_Omentum/GTEx.Adipose_Visceral_Omentum.ENSG00000156398.8.SFXN2.wgt.RDat	SFXN2	10	104474295	104503249	0.2505	rs11191279	1.78	rs2902548	0.16160	-5.61	0.286501	363	20	enet	0.18	8.8e-10	0.53970	0.5894
NA	/share/home/shxtc1/TWAS_FUSION/WEIGHTS//GTEx.Adipose_Visceral_Omentum/GTEx.Adipose_Visceral_Omentum.ENSG00000228748.2.RP13-39P12.3.wgt.RDat	RP13-39P12.3	10	79542624	79552934	0.18	rs35799	3.05	rs2289311	0.06857	4.85	0.528109	525	1	top1	0.069	0.00019	0.52811	0.5974
NA	/share/home/shxtc1/TWAS_FUSION/WEIGHTS//GTEx.Adipose_Visceral_Omentum/GTEx.Adipose_Visceral_Omentum.ENSG00000151208.12.DLG5.wgt.RDat	DLG5	10	79550549	79686378	0.2608	rs35799	3.05	rs2289311	0.23259	6.75	0.528109	584	1	top1	0.23	2.5e-12	0.52811	0.5974
NA	/share/home/shxtc1/TWAS_FUSION/WEIGHTS//GTEx.Adipose_Visceral_Omentum/GTEx.Adipose_Visceral_Omentum.ENSG00000198035.9.AGAP9.wgt.RDat	AGAP9	10	48189612	48237508	0.1613	rs12778247	-2.68	rs4342964	0.12557	-5.43	0.318963	191	8	enet	0.13	2.5e-07	-0.52698	0.5982
NA	/share/home/shxtc1/TWAS_FUSION/WEIGHTS//GTEx.Adipose_Visceral_Omentum/GTEx.Adipose_Visceral_Omentum.ENSG00000165637.9.VDAC2.wgt.RDat	VDAC2	10	76969912	76991206	0.1214	rs3740316	-2.40	rs16932187	0.01401	3.77	1.139443	331	10	lasso	0.019	0.036	0.52431	0.6001
NA	/share/home/shxtc1/TWAS_FUSION/WEIGHTS//GTEx.Adipose_Visceral_Omentum/GTEx.Adipose_Visceral_Omentum.ENSG00000150076.18.C10orf68.wgt.RDat	C10orf68	10	32871962	33171802	0.1074	rs9299680	2.99	rs11008969	0.02563	-4.27	0.101270	557	27	enet	0.033	0.0079	0.51787	0.6045
NA	/share/home/shxtc1/TWAS_FUSION/WEIGHTS//GTEx.Adipose_Visceral_Omentum/GTEx.Adipose_Visceral_Omentum.ENSG00000242600.2.MBL1P.wgt.RDat	MBL1P	10	81664654	81710092	0.1205	rs1650187	2.46	rs7072068	0.03623	4.64	0.621565	324	9	enet	0.041	0.0033	0.51079	0.6095
NA	/share/home/shxtc1/TWAS_FUSION/WEIGHTS//GTEx.Adipose_Visceral_Omentum/GTEx.Adipose_Visceral_Omentum.ENSG00000224886.2.BEND3P3.wgt.RDat	BEND3P3	10	81444250	81444739	0.2717	rs11002888	-2.71	rs11003013	0.13084	-5.91	0.498692	313	1	top1	0.13	2.7e-07	-0.49869	0.6180
NA	/share/home/shxtc1/TWAS_FUSION/WEIGHTS//GTEx.Adipose_Visceral_Omentum/GTEx.Adipose_Visceral_Omentum.ENSG00000079332.10.SAR1A.wgt.RDat	SAR1A	10	71907045	71930279	0.3697	rs14761	3.40	rs6480442	0.22490	6.50	-0.496579	706	1	top1	0.22	6.3e-12	-0.49658	0.6195
NA	/share/home/shxtc1/TWAS_FUSION/WEIGHTS//GTEx.Adipose_Visceral_Omentum/GTEx.Adipose_Visceral_Omentum.ENSG00000271880.1.RP11-96C23.5.wgt.RDat	RP11-96C23.5	10	88742897	88743698	0.1578	rs35612501	-2.18	rs3793900	0.01060	-4.24	0.158639	235	9	enet	0.07	0.00017	-0.48748	0.6259
NA	/share/home/shxtc1/TWAS_FUSION/WEIGHTS//GTEx.Adipose_Visceral_Omentum/GTEx.Adipose_Visceral_Omentum.ENSG00000099290.11.FAM21A.wgt.RDat	FAM21A	10	51827648	51893269	0.6419	rs11813798	2.69	rs2338050	0.42624	-8.90	-0.455528	300	6	lasso	0.5	1e-29	-0.47025	0.6382
NA	/share/home/shxtc1/TWAS_FUSION/WEIGHTS//GTEx.Adipose_Visceral_Omentum/GTEx.Adipose_Visceral_Omentum.ENSG00000107938.13.C10orf137.wgt.RDat	C10orf137	10	127409773	127452712	0.1278	rs2366052	-2.68	rs1384609	-0.00114	-2.99	0.446199	565	1	top1	-0.0011	0.37	-0.44620	0.6555
NA	/share/home/shxtc1/TWAS_FUSION/WEIGHTS//GTEx.Adipose_Visceral_Omentum/GTEx.Adipose_Visceral_Omentum.ENSG00000270670.1.RP11-248C1.3.wgt.RDat	RP11-248C1.3	10	91597369	91599091	0.1403	rs1547843	-2.15	rs4933161	0.09443	4.61	-0.439442	483	1	top1	0.094	1.3e-05	-0.43944	0.6603
NA	/share/home/shxtc1/TWAS_FUSION/WEIGHTS//GTEx.Adipose_Visceral_Omentum/GTEx.Adipose_Visceral_Omentum.ENSG00000120539.10.MASTL.wgt.RDat	MASTL	10	27447478	27475853	0.2049	rs4598563	-2.96	rs6482601	0.05269	4.01	0.415185	465	1	top1	0.053	0.001	0.41519	0.6780
NA	/share/home/shxtc1/TWAS_FUSION/WEIGHTS//GTEx.Adipose_Visceral_Omentum/GTEx.Adipose_Visceral_Omentum.ENSG00000232229.1.LINC00865.wgt.RDat	LINC00865	10	91589267	91600618	0.184	rs1547843	-2.15	rs3740040	0.16419	5.74	-0.389314	488	5	lasso	0.17	5.7e-09	-0.40917	0.6824
NA	/share/home/shxtc1/TWAS_FUSION/WEIGHTS//GTEx.Adipose_Visceral_Omentum/GTEx.Adipose_Visceral_Omentum.ENSG00000172671.15.ZFAND4.wgt.RDat	ZFAND4	10	46111043	46168228	0.1886	rs12765621	-1.44	rs3824617	0.10833	-5.14	-0.394918	207	1	top1	0.11	3e-06	0.39492	0.6929
NA	/share/home/shxtc1/TWAS_FUSION/WEIGHTS//GTEx.Adipose_Visceral_Omentum/GTEx.Adipose_Visceral_Omentum.ENSG00000107779.7.BMPR1A.wgt.RDat	BMPR1A	10	88516407	88692595	0.1183	rs35612501	-2.18	rs3858284	0.08159	-5.13	-0.297860	332	6	lasso	0.09	2.2e-05	0.36999	0.7114
NA	/share/home/shxtc1/TWAS_FUSION/WEIGHTS//GTEx.Adipose_Visceral_Omentum/GTEx.Adipose_Visceral_Omentum.ENSG00000225830.6.ERCC6.wgt.RDat	ERCC6	10	50663414	50733272	0.1653	rs12360283	-2.30	rs1917822	0.07532	-4.76	0.041581	457	10	enet	0.1	7.2e-06	-0.29017	0.7717
NA	/share/home/shxtc1/TWAS_FUSION/WEIGHTS//GTEx.Adipose_Visceral_Omentum/GTEx.Adipose_Visceral_Omentum.ENSG00000166272.12.WBP1L.wgt.RDat	WBP1L	10	104503727	104576021	0.0774	rs11191279	1.78	rs12573077	-0.00159	3.57	-0.077818	367	13	enet	0.011	0.081	0.28777	0.7735
NA	/share/home/shxtc1/TWAS_FUSION/WEIGHTS//GTEx.Adipose_Visceral_Omentum/GTEx.Adipose_Visceral_Omentum.ENSG00000089876.7.DHX32.wgt.RDat	DHX32	10	127526775	127585005	0.1201	rs2366052	-2.68	rs12356233	0.01590	-3.94	-0.560763	608	4	lasso	0.024	0.019	0.25089	0.8019
NA	/share/home/shxtc1/TWAS_FUSION/WEIGHTS//GTEx.Adipose_Visceral_Omentum/GTEx.Adipose_Visceral_Omentum.ENSG00000076685.14.NT5C2.wgt.RDat	NT5C2	10	104850368	104953056	0.1287	rs10883887	2.10	rs12783467	0.07159	5.10	0.026070	380	12	enet	0.082	5e-05	0.21285	0.8314
NA	/share/home/shxtc1/TWAS_FUSION/WEIGHTS//GTEx.Adipose_Visceral_Omentum/GTEx.Adipose_Visceral_Omentum.ENSG00000119965.8.C10orf88.wgt.RDat	C10orf88	10	124690419	124712548	0.1727	rs7896499	2.98	rs4980169	0.10821	4.89	-0.197336	555	1	top1	0.11	3.1e-06	-0.19734	0.8436
NA	/share/home/shxtc1/TWAS_FUSION/WEIGHTS//GTEx.Adipose_Visceral_Omentum/GTEx.Adipose_Visceral_Omentum.ENSG00000204169.6.AGAP7.wgt.RDat	AGAP7	10	51464162	51486327	0.4326	rs7350420	1.80	rs10740051	0.08219	5.94	-0.337665	69	31	enet	0.24	7.6e-13	-0.17924	0.8577
NA	/share/home/shxtc1/TWAS_FUSION/WEIGHTS//GTEx.Adipose_Visceral_Omentum/GTEx.Adipose_Visceral_Omentum.ENSG00000188234.9.AGAP4.wgt.RDat	AGAP4	10	46321042	46349323	0.2575	rs3780900	-1.39	rs10751383	0.17686	-6.24	-0.330297	123	15	enet	0.24	1.7e-12	0.17246	0.8631
NA	/share/home/shxtc1/TWAS_FUSION/WEIGHTS//GTEx.Adipose_Visceral_Omentum/GTEx.Adipose_Visceral_Omentum.ENSG00000138346.10.DNA2.wgt.RDat	DNA2	10	70173821	70231879	0.3203	rs7894163	-2.03	rs12217591	0.17993	-6.28	0.502628	396	9	lasso	0.2	1.9e-10	-0.14298	0.8863
NA	/share/home/shxtc1/TWAS_FUSION/WEIGHTS//GTEx.Adipose_Visceral_Omentum/GTEx.Adipose_Visceral_Omentum.ENSG00000166321.9.NUDT13.wgt.RDat	NUDT13	10	74870217	74891586	0.18	rs16930108	-2.56	rs7080456	0.12730	-6.23	-0.146208	223	38	enet	0.14	1e-07	0.12532	0.9003
NA	/share/home/shxtc1/TWAS_FUSION/WEIGHTS//GTEx.Adipose_Visceral_Omentum/GTEx.Adipose_Visceral_Omentum.ENSG00000271335.1.RP11-324I22.4.wgt.RDat	RP11-324I22.4	10	35603480	35625329	0.2784	rs586934	-2.40	rs1043583	0.22078	7.33	0.668638	333	21	enet	0.28	4.1e-15	0.11983	0.9046
NA	/share/home/shxtc1/TWAS_FUSION/WEIGHTS//GTEx.Adipose_Visceral_Omentum/GTEx.Adipose_Visceral_Omentum.ENSG00000156042.13.TTC18.wgt.RDat	TTC18	10	75013517	75118617	0.092	rs16930108	-2.56	rs7899149	0.08599	-5.20	-0.119220	249	1	top1	0.086	3.2e-05	0.11922	0.9051
NA	/share/home/shxtc1/TWAS_FUSION/WEIGHTS//GTEx.Adipose_Visceral_Omentum/GTEx.Adipose_Visceral_Omentum.ENSG00000165886.4.UBTD1.wgt.RDat	UBTD1	10	99258625	99330966	0.1514	rs1010931	-2.73	rs12246473	0.00840	3.66	-0.351365	516	21	enet	0.045	0.0023	-0.11848	0.9057
NA	/share/home/shxtc1/TWAS_FUSION/WEIGHTS//GTEx.Adipose_Visceral_Omentum/GTEx.Adipose_Visceral_Omentum.ENSG00000172661.13.FAM21C.wgt.RDat	FAM21C	10	46222648	46288409	0.3595	rs12765621	-1.44	rs17159090	0.02531	-3.62	-0.691735	166	27	enet	0.058	0.00057	0.11534	0.9082
NA	/share/home/shxtc1/TWAS_FUSION/WEIGHTS//GTEx.Adipose_Visceral_Omentum/GTEx.Adipose_Visceral_Omentum.ENSG00000075826.12.SEC31B.wgt.RDat	SEC31B	10	102246399	102279711	0.1829	rs2902364	-2.56	rs3793772	0.27677	-7.55	-0.108987	425	1	top1	0.28	1e-14	0.10899	0.9132
NA	/share/home/shxtc1/TWAS_FUSION/WEIGHTS//GTEx.Adipose_Visceral_Omentum/GTEx.Adipose_Visceral_Omentum.ENSG00000214279.8.RP11-108K14.4.wgt.RDat	RP11-108K14.4	10	135267432	135337062	0.2338	rs10857665	3.55	rs2297031	0.01047	-3.85	0.101123	299	1	top1	0.01	0.088	-0.10112	0.9195
NA	/share/home/shxtc1/TWAS_FUSION/WEIGHTS//GTEx.Adipose_Visceral_Omentum/GTEx.Adipose_Visceral_Omentum.ENSG00000165406.11.MARCH8.wgt.RDat	MARCH8	10	45950035	46090354	0.167	rs6593456	2.83	rs4949005	-0.00426	3.66	-0.223624	279	46	enet	0.0023	0.23	0.10065	0.9198
NA	/share/home/shxtc1/TWAS_FUSION/WEIGHTS//GTEx.Adipose_Visceral_Omentum/GTEx.Adipose_Visceral_Omentum.ENSG00000120008.11.WDR11.wgt.RDat	WDR11	10	122610687	122669036	0.3011	rs7910507	3.75	rs2289336	0.30212	-7.58	-0.092562	666	1	top1	0.3	3.9e-16	0.09256	0.9263
NA	/share/home/shxtc1/TWAS_FUSION/WEIGHTS//GTEx.Adipose_Visceral_Omentum/GTEx.Adipose_Visceral_Omentum.ENSG00000271670.1.RP11-95I16.4.wgt.RDat	RP11-95I16.4	10	122638768	122640179	0.3172	rs7910507	3.75	rs2289336	0.36881	-8.30	-0.092562	632	1	top1	0.37	3.8e-20	0.09256	0.9263
NA	/share/home/shxtc1/TWAS_FUSION/WEIGHTS//GTEx.Adipose_Visceral_Omentum/GTEx.Adipose_Visceral_Omentum.ENSG00000138286.10.FAM149B1.wgt.RDat	FAM149B1	10	74927924	74995239	0.1462	rs16930108	-2.56	rs16930362	0.10577	5.34	-0.035599	224	6	lasso	0.11	3.2e-06	-0.08150	0.9350
NA	/share/home/shxtc1/TWAS_FUSION/WEIGHTS//GTEx.Adipose_Visceral_Omentum/GTEx.Adipose_Visceral_Omentum.ENSG00000170430.9.MGMT.wgt.RDat	MGMT	10	131265448	131566271	0.3908	rs1888874	-2.92	rs1008982	0.16472	-7.37	-0.284737	749	11	enet	0.24	9.1e-13	0.07906	0.9370
NA	/share/home/shxtc1/TWAS_FUSION/WEIGHTS//GTEx.Adipose_Visceral_Omentum/GTEx.Adipose_Visceral_Omentum.ENSG00000203791.9.METTL10.wgt.RDat	METTL10	10	126436718	126451127	0.1065	rs11591738	-2.61	rs10901809	0.02276	3.99	-0.000451	558	6	lasso	0.026	0.016	0.04012	0.9680
NA	/share/home/shxtc1/TWAS_FUSION/WEIGHTS//GTEx.Adipose_Visceral_Omentum/GTEx.Adipose_Visceral_Omentum.ENSG00000196693.10.ZNF33B.wgt.RDat	ZNF33B	10	43084555	43133992	0.2033	rs2506030	-1.97	rs210271	0.12639	-5.07	0.031588	308	1	top1	0.13	4.4e-07	-0.03159	0.9748
NA	/share/home/shxtc1/TWAS_FUSION/WEIGHTS//GTEx.Adipose_Visceral_Omentum/GTEx.Adipose_Visceral_Omentum.ENSG00000138111.10.TMEM180.wgt.RDat	TMEM180	10	104221149	104236802	0.2412	rs11191279	1.78	rs2025713	0.17792	5.84	0.493120	339	23	enet	0.26	1.2e-13	-0.02071	0.9835
NA	/share/home/shxtc1/TWAS_FUSION/WEIGHTS//GTEx.Adipose_Visceral_Omentum/GTEx.Adipose_Visceral_Omentum.ENSG00000165806.15.CASP7.wgt.RDat	CASP7	10	115438942	115490662	0.3912	rs11196406	4.04	rs2227309	0.11620	-5.83	-1.357445	609	23	enet	0.26	6.5e-14	0.00808	0.9936
NA	/share/home/shxtc1/TWAS_FUSION/WEIGHTS//GTEx.Adipose_Visceral_Omentum/GTEx.Adipose_Visceral_Omentum.ENSG00000272572.1.RP11-179B2.2.wgt.RDat	RP11-179B2.2	10	102670860	102672496	0.126	rs2486173	-3.20	rs1408344	0.02076	4.63	0.084083	408	3	lasso	0.035	0.0065	0.00119	0.9991

### Sheet: Adipose_Subcutaneous pos da
PANEL	FILE	ID	CHR	P0	P1	HSQ	BEST.GWAS.ID	BEST.GWAS.Z	EQTL.ID	EQTL.R2	EQTL.Z	EQTL.GWAS.Z	NSNP	NWGT	MODEL	MODELCV.R2	MODELCV.PV	TWAS.Z	TWAS.P
NA	/share/home/shxtc1/TWAS_FUSION/WEIGHTS//GTEx.Adipose_Subcutaneous/GTEx.Adipose_Subcutaneous.ENSG00000272692.1.RP11-399K21.14.wgt.RDat	RP11-399K21.14	10	77169888	77171600	0.2337	NA	NA	NA	NA	NA	NA	356	0	top1	0.15	5.8e-12	NA	NA
NA	/share/home/shxtc1/TWAS_FUSION/WEIGHTS//GTEx.Adipose_Subcutaneous/GTEx.Adipose_Subcutaneous.ENSG00000138193.10.PLCE1.wgt.RDat	PLCE1	10	95753746	96092580	0.145	rs10882380	-2.68	rs10882379	0.06171	-4.83	-2.4634	522	5	lasso	0.065	4.9e-06	2.24942	0.0245
NA	/share/home/shxtc1/TWAS_FUSION/WEIGHTS//GTEx.Adipose_Subcutaneous/GTEx.Adipose_Subcutaneous.ENSG00000237399.3.PITRM1-AS1.wgt.RDat	PITRM1-AS1	10	3183824	3210164	0.1474	rs2306305	2.81	rs12268267	0.11637	5.99	-1.7544	729	5	lasso	0.13	4.3e-11	-2.22436	0.0261
NA	/share/home/shxtc1/TWAS_FUSION/WEIGHTS//GTEx.Adipose_Subcutaneous/GTEx.Adipose_Subcutaneous.ENSG00000165752.12.STK32C.wgt.RDat	STK32C	10	134020996	134145351	0.1922	rs4291594	-3.42	rs4522089	0.10289	-5.94	-1.7490	489	7	lasso	0.14	3e-11	1.95007	0.0512
NA	/share/home/shxtc1/TWAS_FUSION/WEIGHTS//GTEx.Adipose_Subcutaneous/GTEx.Adipose_Subcutaneous.ENSG00000165476.8.REEP3.wgt.RDat	REEP3	10	65281123	65384883	0.0988	rs1255496	-2.87	rs6479911	0.03198	-4.61	-1.6598	403	3	lasso	0.035	0.00072	1.89182	0.0585
NA	/share/home/shxtc1/TWAS_FUSION/WEIGHTS//GTEx.Adipose_Subcutaneous/GTEx.Adipose_Subcutaneous.ENSG00000226381.3.RP11-119F19.2.wgt.RDat	RP11-119F19.2	10	81425253	81526085	0.2454	rs11002888	-2.71	rs1650187	0.10070	-6.25	2.4634	365	38	enet	0.22	1.8e-17	-1.76071	0.0783
NA	/share/home/shxtc1/TWAS_FUSION/WEIGHTS//GTEx.Adipose_Subcutaneous/GTEx.Adipose_Subcutaneous.ENSG00000107679.10.PLEKHA1.wgt.RDat	PLEKHA1	10	124134212	124191867	0.1353	rs3750842	-3.07	rs2421016	0.06123	-4.88	1.7584	616	1	top1	0.061	9.5e-06	-1.75839	0.0787
NA	/share/home/shxtc1/TWAS_FUSION/WEIGHTS//GTEx.Adipose_Subcutaneous/GTEx.Adipose_Subcutaneous.ENSG00000176986.10.SEC24C.wgt.RDat	SEC24C	10	75504120	75531919	0.0437	rs2675666	2.05	rs2461863	0.01626	4.32	1.7522	242	1	top1	0.016	0.016	1.75220	0.0797
NA	/share/home/shxtc1/TWAS_FUSION/WEIGHTS//GTEx.Adipose_Subcutaneous/GTEx.Adipose_Subcutaneous.ENSG00000175470.14.PPP2R2D.wgt.RDat	PPP2R2D	10	133747955	133773331	0.172	rs10830046	2.89	rs3737058	0.07053	-5.36	1.2255	495	4	lasso	0.097	2.6e-08	-1.71819	0.0858
NA	/share/home/shxtc1/TWAS_FUSION/WEIGHTS//GTEx.Adipose_Subcutaneous/GTEx.Adipose_Subcutaneous.ENSG00000122873.7.CISD1.wgt.RDat	CISD1	10	60028818	60049346	0.1503	rs1994174	2.88	rs2790242	0.12568	-6.44	1.6780	427	1	top1	0.13	1.9e-10	-1.67797	0.0934
NA	/share/home/shxtc1/TWAS_FUSION/WEIGHTS//GTEx.Adipose_Subcutaneous/GTEx.Adipose_Subcutaneous.ENSG00000122958.10.VPS26A.wgt.RDat	VPS26A	10	70883268	70932617	0.0788	rs12415599	-3.11	rs10998476	0.00732	-3.42	1.6363	531	1	top1	0.0073	0.075	-1.63631	0.1018
NA	/share/home/shxtc1/TWAS_FUSION/WEIGHTS//GTEx.Adipose_Subcutaneous/GTEx.Adipose_Subcutaneous.ENSG00000047056.10.WDR37.wgt.RDat	WDR37	10	1095478	1178237	0.1473	rs749297	2.92	rs7075188	0.03588	5.19	1.6031	585	1	top1	0.036	0.00061	1.60310	0.1089
NA	/share/home/shxtc1/TWAS_FUSION/WEIGHTS//GTEx.Adipose_Subcutaneous/GTEx.Adipose_Subcutaneous.ENSG00000057608.12.GDI2.wgt.RDat	GDI2	10	5807186	5884095	0.2822	rs9423652	2.88	rs3793707	0.16423	-7.57	-1.5341	727	1	top1	0.16	2.2e-13	1.53414	0.1250
NA	/share/home/shxtc1/TWAS_FUSION/WEIGHTS//GTEx.Adipose_Subcutaneous/GTEx.Adipose_Subcutaneous.ENSG00000107669.13.ATE1.wgt.RDat	ATE1	10	123499939	123688316	0.185	rs3750842	-3.07	rs4471357	0.01875	4.43	-0.2818	733	34	enet	0.06	1.1e-05	-1.51506	0.1298
NA	/share/home/shxtc1/TWAS_FUSION/WEIGHTS//GTEx.Adipose_Subcutaneous/GTEx.Adipose_Subcutaneous.ENSG00000165424.6.ZCCHC24.wgt.RDat	ZCCHC24	10	81142081	81205383	0.1174	rs11002888	-2.71	rs1483733	0.00575	4.21	0.6616	391	6	lasso	0.025	0.0034	1.50233	0.1330
NA	/share/home/shxtc1/TWAS_FUSION/WEIGHTS//GTEx.Adipose_Subcutaneous/GTEx.Adipose_Subcutaneous.ENSG00000152778.7.IFIT5.wgt.RDat	IFIT5	10	91174343	91180758	0.1796	rs7091822	-2.54	rs303208	0.10961	-6.49	-1.4551	547	1	top1	0.11	3e-09	1.45514	0.1456
NA	/share/home/shxtc1/TWAS_FUSION/WEIGHTS//GTEx.Adipose_Subcutaneous/GTEx.Adipose_Subcutaneous.ENSG00000151640.8.DPYSL4.wgt.RDat	DPYSL4	10	134000404	134019280	0.5055	rs4291594	-3.42	rs2814167	0.34854	10.39	-1.1328	440	9	lasso	0.36	3.2e-30	-1.44632	0.1481
NA	/share/home/shxtc1/TWAS_FUSION/WEIGHTS//GTEx.Adipose_Subcutaneous/GTEx.Adipose_Subcutaneous.ENSG00000254635.1.WAC-AS1.wgt.RDat	WAC-AS1	10	28811581	28821672	0.3865	rs10508731	2.69	rs1339704	0.46097	11.74	-1.4345	578	1	top1	0.46	1.1e-41	-1.43454	0.1514
NA	/share/home/shxtc1/TWAS_FUSION/WEIGHTS//GTEx.Adipose_Subcutaneous/GTEx.Adipose_Subcutaneous.ENSG00000196968.6.FUT11.wgt.RDat	FUT11	10	75532948	75540009	0.0808	rs2675666	2.05	rs7076525	0.08801	-5.30	0.8832	235	13	enet	0.11	5e-09	-1.39017	0.1645
NA	/share/home/shxtc1/TWAS_FUSION/WEIGHTS//GTEx.Adipose_Subcutaneous/GTEx.Adipose_Subcutaneous.ENSG00000052749.9.RRP12.wgt.RDat	RRP12	10	99116115	99161127	0.0911	rs1010931	-2.73	rs11189172	0.05987	4.88	1.3840	495	1	top1	0.06	1.2e-05	1.38397	0.1664
NA	/share/home/shxtc1/TWAS_FUSION/WEIGHTS//GTEx.Adipose_Subcutaneous/GTEx.Adipose_Subcutaneous.ENSG00000230091.2.TMEM254-AS1.wgt.RDat	TMEM254-AS1	10	81806616	81838668	0.5026	rs1650187	2.46	rs3824727	0.34241	10.15	1.0997	330	16	enet	0.39	4e-34	1.37403	0.1694
NA	/share/home/shxtc1/TWAS_FUSION/WEIGHTS//GTEx.Adipose_Subcutaneous/GTEx.Adipose_Subcutaneous.ENSG00000176273.10.SLC35G1.wgt.RDat	SLC35G1	10	95653730	95715819	0.1744	rs10882380	-2.68	rs1223471	0.11657	-6.33	-1.0350	479	17	enet	0.13	1.6e-10	1.36298	0.1729
NA	/share/home/shxtc1/TWAS_FUSION/WEIGHTS//GTEx.Adipose_Subcutaneous/GTEx.Adipose_Subcutaneous.ENSG00000174194.11.AGAP8.wgt.RDat	AGAP8	10	51224681	51371321	0.6822	rs11101175	-2.19	rs7922121	0.41489	11.25	-1.1546	206	19	enet	0.56	2.6e-55	-1.34311	0.1792
NA	/share/home/shxtc1/TWAS_FUSION/WEIGHTS//GTEx.Adipose_Subcutaneous/GTEx.Adipose_Subcutaneous.ENSG00000226864.1.RP11-500G22.2.wgt.RDat	RP11-500G22.2	10	123687827	123711480	0.1641	rs3750842	-3.07	rs6585775	0.09434	-5.39	-1.2898	619	4	lasso	0.1	7e-09	1.33895	0.1806
NA	/share/home/shxtc1/TWAS_FUSION/WEIGHTS//GTEx.Adipose_Subcutaneous/GTEx.Adipose_Subcutaneous.ENSG00000224886.2.BEND3P3.wgt.RDat	BEND3P3	10	81444250	81444739	0.0985	rs11002888	-2.71	rs10443918	0.03885	-4.39	0.7766	313	14	enet	0.065	5.2e-06	-1.33652	0.1814
NA	/share/home/shxtc1/TWAS_FUSION/WEIGHTS//GTEx.Adipose_Subcutaneous/GTEx.Adipose_Subcutaneous.ENSG00000122870.7.BICC1.wgt.RDat	BICC1	10	60272900	60591195	0.0933	rs17701618	-2.93	rs11006208	0.08516	-5.57	-1.3342	503	1	top1	0.085	1.8e-07	1.33416	0.1822
NA	/share/home/shxtc1/TWAS_FUSION/WEIGHTS//GTEx.Adipose_Subcutaneous/GTEx.Adipose_Subcutaneous.ENSG00000273038.1.RP11-479G22.8.wgt.RDat	RP11-479G22.8	10	33176189	33178239	0.1401	rs2370771	-2.75	rs2505389	0.17848	-7.33	-1.2442	434	4	lasso	0.18	1.1e-14	1.32324	0.1858
NA	/share/home/shxtc1/TWAS_FUSION/WEIGHTS//GTEx.Adipose_Subcutaneous/GTEx.Adipose_Subcutaneous.ENSG00000107854.5.TNKS2.wgt.RDat	TNKS2	10	93558069	93625033	0.3156	rs11597974	2.99	rs2066275	0.13651	-7.40	0.6239	318	7	lasso	0.23	1.6e-18	-1.29185	0.1964
NA	/share/home/shxtc1/TWAS_FUSION/WEIGHTS//GTEx.Adipose_Subcutaneous/GTEx.Adipose_Subcutaneous.ENSG00000169826.6.CSGALNACT2.wgt.RDat	CSGALNACT2	10	43633934	43680756	0.1205	rs17447650	-2.58	rs2435377	0.06838	5.57	1.2745	397	1	top1	0.068	2.9e-06	1.27451	0.2025
NA	/share/home/shxtc1/TWAS_FUSION/WEIGHTS//GTEx.Adipose_Subcutaneous/GTEx.Adipose_Subcutaneous.ENSG00000138138.9.ATAD1.wgt.RDat	ATAD1	10	89511269	89601100	0.1191	rs12778872	-2.69	rs2038554	0.07481	-5.78	1.2156	402	12	enet	0.08	4e-07	-1.18452	0.2362
NA	/share/home/shxtc1/TWAS_FUSION/WEIGHTS//GTEx.Adipose_Subcutaneous/GTEx.Adipose_Subcutaneous.ENSG00000099251.10.HSD17B7P2.wgt.RDat	HSD17B7P2	10	38645305	38667433	0.6697	rs11011416	3.17	rs2754428	0.00653	4.04	-1.2662	142	40	enet	0.0086	0.06	-1.18400	0.2364
NA	/share/home/shxtc1/TWAS_FUSION/WEIGHTS//GTEx.Adipose_Subcutaneous/GTEx.Adipose_Subcutaneous.ENSG00000230555.2.RP11-517P14.2.wgt.RDat	RP11-517P14.2	10	43916186	43917548	0.1386	rs11238629	-2.69	rs2250444	0.08989	5.58	-1.1609	433	1	top1	0.09	8.3e-08	-1.16086	0.2457
NA	/share/home/shxtc1/TWAS_FUSION/WEIGHTS//GTEx.Adipose_Subcutaneous/GTEx.Adipose_Subcutaneous.ENSG00000151893.10.CACUL1.wgt.RDat	CACUL1	10	120433679	120514761	0.1143	rs2676830	-3.44	rs2296546	0.13153	6.48	1.1481	538	1	top1	0.13	7e-11	1.14813	0.2509
NA	/share/home/shxtc1/TWAS_FUSION/WEIGHTS//GTEx.Adipose_Subcutaneous/GTEx.Adipose_Subcutaneous.ENSG00000133661.11.SFTPD.wgt.RDat	SFTPD	10	81697496	81742370	0.3788	rs1650187	2.46	rs1885553	0.36760	10.49	1.1996	314	2	lasso	0.37	6.3e-32	1.14198	0.2535
NA	/share/home/shxtc1/TWAS_FUSION/WEIGHTS//GTEx.Adipose_Subcutaneous/GTEx.Adipose_Subcutaneous.ENSG00000242600.2.MBL1P.wgt.RDat	MBL1P	10	81664654	81710092	0.2411	rs1650187	2.46	rs12763012	0.18441	7.48	1.0678	324	9	lasso	0.19	2.5e-15	1.12386	0.2611
NA	/share/home/shxtc1/TWAS_FUSION/WEIGHTS//GTEx.Adipose_Subcutaneous/GTEx.Adipose_Subcutaneous.ENSG00000214562.9.NUTM2D.wgt.RDat	NUTM2D	10	89120238	89130452	0.1903	rs12778872	-2.69	rs7096107	0.11198	-5.93	-1.1127	268	1	top1	0.11	2e-09	1.11271	0.2658
NA	/share/home/shxtc1/TWAS_FUSION/WEIGHTS//GTEx.Adipose_Subcutaneous/GTEx.Adipose_Subcutaneous.ENSG00000165868.8.HSPA12A.wgt.RDat	HSPA12A	10	118430703	118502085	0.1848	rs7088180	2.82	rs2921971	0.10806	6.47	-1.1083	483	1	top1	0.11	3.9e-09	-1.10828	0.2677
NA	/share/home/shxtc1/TWAS_FUSION/WEIGHTS//GTEx.Adipose_Subcutaneous/GTEx.Adipose_Subcutaneous.ENSG00000175395.11.ZNF25.wgt.RDat	ZNF25	10	38238500	38265561	0.08	rs11011338	3.43	rs626519	0.10163	6.01	-1.1480	276	23	enet	0.12	1.1e-09	-1.09575	0.2732
NA	/share/home/shxtc1/TWAS_FUSION/WEIGHTS//GTEx.Adipose_Subcutaneous/GTEx.Adipose_Subcutaneous.ENSG00000165568.13.AKR1E2.wgt.RDat	AKR1E2	10	4828821	4890254	0.2219	rs9423375	2.61	rs2961620	0.02959	5.08	1.0831	696	41	enet	0.073	1.4e-06	1.09520	0.2734
NA	/share/home/shxtc1/TWAS_FUSION/WEIGHTS//GTEx.Adipose_Subcutaneous/GTEx.Adipose_Subcutaneous.ENSG00000134452.15.FBXO18.wgt.RDat	FBXO18	10	5932194	5979556	0.0994	rs9423652	2.88	rs670856	0.01513	-4.39	-1.0797	703	1	top1	0.015	0.019	1.07969	0.2803
NA	/share/home/shxtc1/TWAS_FUSION/WEIGHTS//GTEx.Adipose_Subcutaneous/GTEx.Adipose_Subcutaneous.ENSG00000232807.2.RP11-536K7.3.wgt.RDat	RP11-536K7.3	10	5976233	5987863	0.1151	rs9423652	2.88	rs670856	0.10893	-5.94	-1.0797	691	1	top1	0.11	3.4e-09	1.07969	0.2803
NA	/share/home/shxtc1/TWAS_FUSION/WEIGHTS//GTEx.Adipose_Subcutaneous/GTEx.Adipose_Subcutaneous.ENSG00000138326.14.RPS24.wgt.RDat	RPS24	10	79793518	79816570	0.1572	rs1720293	2.53	rs7071351	0.07298	-5.64	-1.0212	518	1	top1	0.073	1.4e-06	1.02120	0.3072
NA	/share/home/shxtc1/TWAS_FUSION/WEIGHTS//GTEx.Adipose_Subcutaneous/GTEx.Adipose_Subcutaneous.ENSG00000213390.6.ARHGAP19.wgt.RDat	ARHGAP19	10	98981930	99030421	0.0754	rs1010931	-2.73	rs10786321	0.08162	-5.07	-0.9946	465	1	top1	0.082	3.3e-07	0.99463	0.3199
NA	/share/home/shxtc1/TWAS_FUSION/WEIGHTS//GTEx.Adipose_Subcutaneous/GTEx.Adipose_Subcutaneous.ENSG00000171160.13.MORN4.wgt.RDat	MORN4	10	99374310	99393344	0.2571	rs1010931	-2.73	rs10786360	0.20513	-7.92	1.3702	474	5	lasso	0.21	7.4e-17	-0.98949	0.3224
NA	/share/home/shxtc1/TWAS_FUSION/WEIGHTS//GTEx.Adipose_Subcutaneous/GTEx.Adipose_Subcutaneous.ENSG00000107643.11.MAPK8.wgt.RDat	MAPK8	10	49514698	49647403	0.1058	rs11812546	-2.68	rs10745266	0.04700	-4.57	1.4992	481	5	lasso	0.059	1.3e-05	-0.98083	0.3267
NA	/share/home/shxtc1/TWAS_FUSION/WEIGHTS//GTEx.Adipose_Subcutaneous/GTEx.Adipose_Subcutaneous.ENSG00000273008.1.RP11-351D16.3.wgt.RDat	RP11-351D16.3	10	43632272	43633782	0.1182	rs17447650	-2.58	rs2435377	0.05738	6.23	1.2745	376	6	lasso	0.089	8.9e-08	0.96751	0.3333
NA	/share/home/shxtc1/TWAS_FUSION/WEIGHTS//GTEx.Adipose_Subcutaneous/GTEx.Adipose_Subcutaneous.ENSG00000216937.7.CCDC7.wgt.RDat	CCDC7	10	32735068	32807433	0.0785	rs9299680	2.99	rs950132	0.08243	5.06	-0.9640	346	1	top1	0.082	2.9e-07	-0.96405	0.3350
NA	/share/home/shxtc1/TWAS_FUSION/WEIGHTS//GTEx.Adipose_Subcutaneous/GTEx.Adipose_Subcutaneous.ENSG00000198825.7.INPP5F.wgt.RDat	INPP5F	10	121485609	121588652	0.1325	rs196340	2.93	rs196345	0.01247	-4.06	0.9596	543	1	top1	0.012	0.03	-0.95958	0.3373
NA	/share/home/shxtc1/TWAS_FUSION/WEIGHTS//GTEx.Adipose_Subcutaneous/GTEx.Adipose_Subcutaneous.ENSG00000196372.8.ASB13.wgt.RDat	ASB13	10	5680830	5708558	0.151	rs9423652	2.88	rs2386660	0.02017	-4.49	0.1890	665	33	enet	0.032	0.0012	-0.94792	0.3432
NA	/share/home/shxtc1/TWAS_FUSION/WEIGHTS//GTEx.Adipose_Subcutaneous/GTEx.Adipose_Subcutaneous.ENSG00000232767.1.RP11-498B4.5.wgt.RDat	RP11-498B4.5	10	118429614	118432250	0.1535	rs7088180	2.82	rs7902262	0.09037	5.97	-0.8993	444	1	top1	0.09	7.7e-08	-0.89933	0.3685
NA	/share/home/shxtc1/TWAS_FUSION/WEIGHTS//GTEx.Adipose_Subcutaneous/GTEx.Adipose_Subcutaneous.ENSG00000196139.7.AKR1C3.wgt.RDat	AKR1C3	10	5077546	5149878	0.1537	rs9423652	2.88	rs1937881	0.16302	7.10	0.8959	698	1	top1	0.16	2.7e-13	0.89594	0.3703
NA	/share/home/shxtc1/TWAS_FUSION/WEIGHTS//GTEx.Adipose_Subcutaneous/GTEx.Adipose_Subcutaneous.ENSG00000026103.15.FAS.wgt.RDat	FAS	10	90750414	90775542	0.344	rs7091822	-2.54	rs3740286	0.15777	8.22	-0.9160	563	22	enet	0.25	1.1e-20	-0.89344	0.3716
NA	/share/home/shxtc1/TWAS_FUSION/WEIGHTS//GTEx.Adipose_Subcutaneous/GTEx.Adipose_Subcutaneous.ENSG00000107937.14.GTPBP4.wgt.RDat	GTPBP4	10	1034338	1061836	0.108	rs749297	2.92	rs10795305	0.04691	4.72	0.8801	496	1	top1	0.047	9.9e-05	0.88011	0.3788
NA	/share/home/shxtc1/TWAS_FUSION/WEIGHTS//GTEx.Adipose_Subcutaneous/GTEx.Adipose_Subcutaneous.ENSG00000148832.10.PAOX.wgt.RDat	PAOX	10	135193503	135203251	0.0906	rs10857665	3.55	rs4240520	0.13498	-6.56	0.8763	329	1	top1	0.13	3.8e-11	-0.87635	0.3808
NA	/share/home/shxtc1/TWAS_FUSION/WEIGHTS//GTEx.Adipose_Subcutaneous/GTEx.Adipose_Subcutaneous.ENSG00000119943.6.PYROXD2.wgt.RDat	PYROXD2	10	100143322	100174941	0.3498	rs7075856	-2.92	rs6584192	0.22739	8.31	0.8591	499	1	top1	0.23	1.7e-18	0.85910	0.3903
NA	/share/home/shxtc1/TWAS_FUSION/WEIGHTS//GTEx.Adipose_Subcutaneous/GTEx.Adipose_Subcutaneous.ENSG00000151553.10.FAM160B1.wgt.RDat	FAM160B1	10	116581503	116659591	0.1759	rs11196869	-3.27	rs7923693	0.19396	-7.64	-0.8564	376	1	top1	0.19	9.6e-16	0.85639	0.3918
NA	/share/home/shxtc1/TWAS_FUSION/WEIGHTS//GTEx.Adipose_Subcutaneous/GTEx.Adipose_Subcutaneous.ENSG00000148498.11.PARD3.wgt.RDat	PARD3	10	34398488	35104253	0.0576	rs1025637	2.33	rs4934674	0.02723	4.13	0.0180	685	5	lasso	0.033	0.00092	0.82939	0.4069
NA	/share/home/shxtc1/TWAS_FUSION/WEIGHTS//GTEx.Adipose_Subcutaneous/GTEx.Adipose_Subcutaneous.ENSG00000240291.1.RP11-499P20.2.wgt.RDat	RP11-499P20.2	10	18802044	18834580	0.279	rs41383652	3.17	rs10828870	0.24660	9.25	1.0916	597	7	lasso	0.29	6.9e-24	0.82547	0.4091
NA	/share/home/shxtc1/TWAS_FUSION/WEIGHTS//GTEx.Adipose_Subcutaneous/GTEx.Adipose_Subcutaneous.ENSG00000165650.7.PDZD8.wgt.RDat	PDZD8	10	119040000	119134978	0.2828	rs7088180	2.82	rs181440	0.24335	-8.67	0.1718	563	4	lasso	0.26	2.7e-21	-0.80383	0.4215
NA	/share/home/shxtc1/TWAS_FUSION/WEIGHTS//GTEx.Adipose_Subcutaneous/GTEx.Adipose_Subcutaneous.ENSG00000138111.10.TMEM180.wgt.RDat	TMEM180	10	104221149	104236802	0.2369	rs11191279	1.78	rs11593526	0.15582	7.07	0.5103	339	11	enet	0.18	2.3e-14	0.79365	0.4274
NA	/share/home/shxtc1/TWAS_FUSION/WEIGHTS//GTEx.Adipose_Subcutaneous/GTEx.Adipose_Subcutaneous.ENSG00000156502.9.SUPV3L1.wgt.RDat	SUPV3L1	10	70939988	70968855	0.0875	rs12415599	-3.11	rs12266239	0.01016	4.20	-0.4716	539	4	lasso	0.022	0.0059	-0.77224	0.4400
NA	/share/home/shxtc1/TWAS_FUSION/WEIGHTS//GTEx.Adipose_Subcutaneous/GTEx.Adipose_Subcutaneous.ENSG00000227492.1.RP11-316M21.6.wgt.RDat	RP11-316M21.6	10	101989424	101993757	0.1008	rs2902364	-2.56	rs11597086	0.04232	4.34	-0.7644	378	1	top1	0.042	0.00021	-0.76442	0.4446
NA	/share/home/shxtc1/TWAS_FUSION/WEIGHTS//GTEx.Adipose_Subcutaneous/GTEx.Adipose_Subcutaneous.ENSG00000138119.12.MYOF.wgt.RDat	MYOF	10	95066186	95242074	0.1748	rs12774626	2.55	rs7091625	0.09551	6.56	-1.3028	642	6	lasso	0.16	2.4e-13	-0.74282	0.4576
NA	/share/home/shxtc1/TWAS_FUSION/WEIGHTS//GTEx.Adipose_Subcutaneous/GTEx.Adipose_Subcutaneous.ENSG00000165806.15.CASP7.wgt.RDat	CASP7	10	115438942	115490662	0.4369	rs11196406	4.04	rs3814231	0.27789	-9.39	-1.6071	609	33	enet	0.39	4.2e-34	0.71677	0.4735
NA	/share/home/shxtc1/TWAS_FUSION/WEIGHTS//GTEx.Adipose_Subcutaneous/GTEx.Adipose_Subcutaneous.ENSG00000107745.12.MICU1.wgt.RDat	MICU1	10	74127098	74385899	0.0622	rs16930108	-2.56	rs7070518	0.04738	5.08	-0.5684	403	6	lasso	0.053	3.7e-05	-0.70325	0.4819
NA	/share/home/shxtc1/TWAS_FUSION/WEIGHTS//GTEx.Adipose_Subcutaneous/GTEx.Adipose_Subcutaneous.ENSG00000239665.4.RP11-295P9.3.wgt.RDat	RP11-295P9.3	10	13673143	13710299	0.1402	rs3750883	3.80	rs1541018	0.04894	-5.28	0.5212	710	4	lasso	0.1	1.5e-08	0.66687	0.5049
NA	/share/home/shxtc1/TWAS_FUSION/WEIGHTS//GTEx.Adipose_Subcutaneous/GTEx.Adipose_Subcutaneous.ENSG00000120539.10.MASTL.wgt.RDat	MASTL	10	27447478	27475853	0.441	rs4598563	-2.96	rs1981296	0.37324	-10.58	0.6666	465	1	top1	0.37	5.4e-32	-0.66661	0.5050
NA	/share/home/shxtc1/TWAS_FUSION/WEIGHTS//GTEx.Adipose_Subcutaneous/GTEx.Adipose_Subcutaneous.ENSG00000134463.10.ECHDC3.wgt.RDat	ECHDC3	10	11784365	11806069	0.0873	rs10905985	2.43	rs3829154	0.06329	-5.15	0.6655	459	1	top1	0.063	6.8e-06	-0.66549	0.5057
NA	/share/home/shxtc1/TWAS_FUSION/WEIGHTS//GTEx.Adipose_Subcutaneous/GTEx.Adipose_Subcutaneous.ENSG00000183605.12.SFXN4.wgt.RDat	SFXN4	10	120900425	120925179	0.4996	rs196340	2.93	rs10749291	0.47078	12.05	-0.5879	479	27	enet	0.5	3.3e-46	-0.66280	0.5075
NA	/share/home/shxtc1/TWAS_FUSION/WEIGHTS//GTEx.Adipose_Subcutaneous/GTEx.Adipose_Subcutaneous.ENSG00000148484.13.RSU1.wgt.RDat	RSU1	10	16632610	16859527	0.2101	rs11253941	3.04	rs921743	0.08804	5.55	-0.6596	728	1	top1	0.088	1.1e-07	-0.65962	0.5095
NA	/share/home/shxtc1/TWAS_FUSION/WEIGHTS//GTEx.Adipose_Subcutaneous/GTEx.Adipose_Subcutaneous.ENSG00000107614.17.TRDMT1.wgt.RDat	TRDMT1	10	17184253	17244053	0.373	rs1797081	-2.85	rs17381591	0.21375	-8.61	-0.9052	676	26	enet	0.24	1.5e-19	0.65889	0.5100
NA	/share/home/shxtc1/TWAS_FUSION/WEIGHTS//GTEx.Adipose_Subcutaneous/GTEx.Adipose_Subcutaneous.ENSG00000241058.1.NSUN6.wgt.RDat	NSUN6	10	18834490	18905222	0.2293	rs41383652	3.17	rs7907153	0.24144	-8.52	-0.6565	606	1	top1	0.24	1.1e-19	0.65651	0.5115
NA	/share/home/shxtc1/TWAS_FUSION/WEIGHTS//GTEx.Adipose_Subcutaneous/GTEx.Adipose_Subcutaneous.ENSG00000271880.1.RP11-96C23.5.wgt.RDat	RP11-96C23.5	10	88742897	88743698	0.153	rs35612501	-2.18	rs11202282	0.01106	4.68	-0.8281	235	6	lasso	0.02	0.0083	-0.64083	0.5216
NA	/share/home/shxtc1/TWAS_FUSION/WEIGHTS//GTEx.Adipose_Subcutaneous/GTEx.Adipose_Subcutaneous.ENSG00000079332.10.SAR1A.wgt.RDat	SAR1A	10	71907045	71930279	0.1567	rs14761	3.40	rs10762345	0.15321	6.85	-0.6286	706	1	top1	0.15	1.6e-12	-0.62858	0.5296
NA	/share/home/shxtc1/TWAS_FUSION/WEIGHTS//GTEx.Adipose_Subcutaneous/GTEx.Adipose_Subcutaneous.ENSG00000165449.7.SLC16A9.wgt.RDat	SLC16A9	10	61410523	61495760	0.0839	rs7077079	3.16	rs1171614	0.01081	3.88	0.6252	570	1	top1	0.011	0.04	0.62517	0.5319
NA	/share/home/shxtc1/TWAS_FUSION/WEIGHTS//GTEx.Adipose_Subcutaneous/GTEx.Adipose_Subcutaneous.ENSG00000182180.9.MRPS16.wgt.RDat	MRPS16	10	75011521	75012451	0.1698	rs16930108	-2.56	rs7923276	0.03924	4.41	0.5990	210	1	top1	0.039	0.00035	0.59901	0.5492
NA	/share/home/shxtc1/TWAS_FUSION/WEIGHTS//GTEx.Adipose_Subcutaneous/GTEx.Adipose_Subcutaneous.ENSG00000138172.6.CALHM2.wgt.RDat	CALHM2	10	105206543	105212660	0.0864	rs17115986	-2.58	rs942900	0.06567	5.26	0.2777	344	5	lasso	0.072	1.7e-06	0.59538	0.5516
NA	/share/home/shxtc1/TWAS_FUSION/WEIGHTS//GTEx.Adipose_Subcutaneous/GTEx.Adipose_Subcutaneous.ENSG00000198682.8.PAPSS2.wgt.RDat	PAPSS2	10	89419370	89507462	0.1981	rs12778872	-2.69	rs12414218	0.17322	-7.28	-0.5900	360	1	top1	0.17	4.3e-14	0.59005	0.5552
NA	/share/home/shxtc1/TWAS_FUSION/WEIGHTS//GTEx.Adipose_Subcutaneous/GTEx.Adipose_Subcutaneous.ENSG00000221767.1.MIR1307.wgt.RDat	MIR1307	10	105154010	105154158	0.5331	rs17115986	-2.58	rs2271751	0.51688	12.49	0.6578	335	44	enet	0.53	4.4e-51	0.58867	0.5561
NA	/share/home/shxtc1/TWAS_FUSION/WEIGHTS//GTEx.Adipose_Subcutaneous/GTEx.Adipose_Subcutaneous.ENSG00000271335.1.RP11-324I22.4.wgt.RDat	RP11-324I22.4	10	35603480	35625329	0.3532	rs586934	-2.40	rs7072266	0.35760	11.02	0.6366	333	7	lasso	0.42	2.3e-37	0.57840	0.5630
NA	/share/home/shxtc1/TWAS_FUSION/WEIGHTS//GTEx.Adipose_Subcutaneous/GTEx.Adipose_Subcutaneous.ENSG00000095485.12.CWF19L1.wgt.RDat	CWF19L1	10	101992055	102027437	0.2801	rs2902364	-2.56	rs12784396	0.22314	8.28	-0.7604	395	24	enet	0.25	3.8e-20	-0.57259	0.5669
NA	/share/home/shxtc1/TWAS_FUSION/WEIGHTS//GTEx.Adipose_Subcutaneous/GTEx.Adipose_Subcutaneous.ENSG00000188690.8.UROS.wgt.RDat	UROS	10	127477146	127511817	0.2224	rs2366052	-2.68	rs11244664	0.21342	-8.03	-0.5707	582	1	top1	0.21	2.5e-17	0.57069	0.5682
NA	/share/home/shxtc1/TWAS_FUSION/WEIGHTS//GTEx.Adipose_Subcutaneous/GTEx.Adipose_Subcutaneous.ENSG00000148719.10.DNAJB12.wgt.RDat	DNAJB12	10	74092588	74114988	0.0596	rs16930108	-2.56	rs9415068	0.05814	5.28	-0.4898	376	3	lasso	0.058	1.6e-05	-0.56320	0.5733
NA	/share/home/shxtc1/TWAS_FUSION/WEIGHTS//GTEx.Adipose_Subcutaneous/GTEx.Adipose_Subcutaneous.ENSG00000230224.1.PHBP9.wgt.RDat	PHBP9	10	102008028	102008852	0.1105	rs2902364	-2.56	rs1393491	-0.00138	-3.29	0.1239	379	26	enet	0.01	0.046	0.56010	0.5754
NA	/share/home/shxtc1/TWAS_FUSION/WEIGHTS//GTEx.Adipose_Subcutaneous/GTEx.Adipose_Subcutaneous.ENSG00000148655.10.C10orf11.wgt.RDat	C10orf11	10	77360998	78319925	0.2395	rs881631	-2.63	rs7078507	0.20815	-7.97	0.5464	878	1	top1	0.21	6.8e-17	-0.54636	0.5848
NA	/share/home/shxtc1/TWAS_FUSION/WEIGHTS//GTEx.Adipose_Subcutaneous/GTEx.Adipose_Subcutaneous.ENSG00000165983.10.PTER.wgt.RDat	PTER	10	16478942	16555736	0.1683	rs11253941	3.04	rs6602130	0.08485	5.69	0.5402	622	1	top1	0.085	1.9e-07	0.54018	0.5891
NA	/share/home/shxtc1/TWAS_FUSION/WEIGHTS//GTEx.Adipose_Subcutaneous/GTEx.Adipose_Subcutaneous.ENSG00000204147.5.ASAH2B.wgt.RDat	ASAH2B	10	52499078	52516948	0.0997	rs10996282	3.12	rs16914267	0.02454	4.92	0.6278	473	6	lasso	0.055	2.8e-05	-0.53096	0.5954
NA	/share/home/shxtc1/TWAS_FUSION/WEIGHTS//GTEx.Adipose_Subcutaneous/GTEx.Adipose_Subcutaneous.ENSG00000172661.13.FAM21C.wgt.RDat	FAM21C	10	46222648	46288409	0.3709	rs12765621	-1.44	rs3802542	0.06499	6.06	-0.9814	166	30	enet	0.17	4.6e-14	-0.52091	0.6024
NA	/share/home/shxtc1/TWAS_FUSION/WEIGHTS//GTEx.Adipose_Subcutaneous/GTEx.Adipose_Subcutaneous.ENSG00000272572.1.RP11-179B2.2.wgt.RDat	RP11-179B2.2	10	102670860	102672496	0.1513	rs2486173	-3.20	rs752974	0.07624	5.94	-0.6747	408	6	lasso	0.082	3.2e-07	-0.51545	0.6062
NA	/share/home/shxtc1/TWAS_FUSION/WEIGHTS//GTEx.Adipose_Subcutaneous/GTEx.Adipose_Subcutaneous.ENSG00000203791.9.METTL10.wgt.RDat	METTL10	10	126436718	126451127	0.111	rs11591738	-2.61	rs1351977	0.00467	5.23	-0.9114	558	15	enet	0.035	0.00073	-0.50814	0.6114
NA	/share/home/shxtc1/TWAS_FUSION/WEIGHTS//GTEx.Adipose_Subcutaneous/GTEx.Adipose_Subcutaneous.ENSG00000272373.1.ZNF33B.wgt.RDat	ZNF33B	10	43069633	43134016	0.1268	rs2506030	-1.97	rs158389	0.05609	-5.05	0.4947	308	1	top1	0.056	2.2e-05	-0.49470	0.6208
NA	/share/home/shxtc1/TWAS_FUSION/WEIGHTS//GTEx.Adipose_Subcutaneous/GTEx.Adipose_Subcutaneous.ENSG00000108187.11.PBLD.wgt.RDat	PBLD	10	70042417	70092806	0.1365	rs3740049	-2.58	rs731063	0.11792	6.12	0.4650	385	1	top1	0.12	7.3e-10	0.46498	0.6419
NA	/share/home/shxtc1/TWAS_FUSION/WEIGHTS//GTEx.Adipose_Subcutaneous/GTEx.Adipose_Subcutaneous.ENSG00000156042.13.TTC18.wgt.RDat	TTC18	10	75013517	75118617	0.0794	rs16930108	-2.56	rs7069592	0.05155	-4.52	-0.4553	249	1	top1	0.052	4.7e-05	0.45533	0.6489
NA	/share/home/shxtc1/TWAS_FUSION/WEIGHTS//GTEx.Adipose_Subcutaneous/GTEx.Adipose_Subcutaneous.ENSG00000122378.9.FAM213A.wgt.RDat	FAM213A	10	82167585	82192753	0.0921	rs11201695	2.21	rs10887718	0.01344	4.29	1.1764	554	31	enet	0.023	0.0047	0.45461	0.6494
NA	/share/home/shxtc1/TWAS_FUSION/WEIGHTS//GTEx.Adipose_Subcutaneous/GTEx.Adipose_Subcutaneous.ENSG00000107672.10.NSMCE4A.wgt.RDat	NSMCE4A	10	123716603	123734732	0.1497	rs3750842	-3.07	rs7076095	-0.00338	-3.81	0.1610	607	2	lasso	-0.0018	0.5	-0.42260	0.6726
NA	/share/home/shxtc1/TWAS_FUSION/WEIGHTS//GTEx.Adipose_Subcutaneous/GTEx.Adipose_Subcutaneous.ENSG00000165629.15.ATP5C1.wgt.RDat	ATP5C1	10	7830092	7849778	0.1106	rs2250937	-3.02	rs1244418	0.01361	-4.35	0.5628	614	3	lasso	0.019	0.01	-0.41476	0.6783
NA	/share/home/shxtc1/TWAS_FUSION/WEIGHTS//GTEx.Adipose_Subcutaneous/GTEx.Adipose_Subcutaneous.ENSG00000107521.14.HPS1.wgt.RDat	HPS1	10	100175955	100206684	0.1115	rs7075856	-2.92	rs701801	0.04357	5.16	0.4018	495	1	top1	0.044	0.00017	0.40181	0.6878
NA	/share/home/shxtc1/TWAS_FUSION/WEIGHTS//GTEx.Adipose_Subcutaneous/GTEx.Adipose_Subcutaneous.ENSG00000189129.9.PLAC9.wgt.RDat	PLAC9	10	81891438	81905115	0.2455	rs1650187	2.46	rs2784767	0.14437	6.66	-0.3478	392	22	enet	0.23	2e-18	0.37845	0.7051
NA	/share/home/shxtc1/TWAS_FUSION/WEIGHTS//GTEx.Adipose_Subcutaneous/GTEx.Adipose_Subcutaneous.ENSG00000166272.12.WBP1L.wgt.RDat	WBP1L	10	104503727	104576021	0.0502	rs11191279	1.78	rs7907417	-0.00188	-3.35	0.3780	367	1	top1	-0.0019	0.5	-0.37802	0.7054
NA	/share/home/shxtc1/TWAS_FUSION/WEIGHTS//GTEx.Adipose_Subcutaneous/GTEx.Adipose_Subcutaneous.ENSG00000099246.12.RAB18.wgt.RDat	RAB18	10	27793197	27831143	0.1178	rs4598563	-2.96	rs2505328	0.02478	4.78	-0.9996	453	6	lasso	0.042	0.00021	-0.34500	0.7301
NA	/share/home/shxtc1/TWAS_FUSION/WEIGHTS//GTEx.Adipose_Subcutaneous/GTEx.Adipose_Subcutaneous.ENSG00000012779.6.ALOX5.wgt.RDat	ALOX5	10	45869661	45941561	0.1091	rs6593456	2.83	rs7906533	0.01664	4.50	0.4544	330	12	enet	0.057	1.9e-05	0.32727	0.7435
NA	/share/home/shxtc1/TWAS_FUSION/WEIGHTS//GTEx.Adipose_Subcutaneous/GTEx.Adipose_Subcutaneous.ENSG00000130640.9.TUBGCP2.wgt.RDat	TUBGCP2	10	135093135	135116485	0.1185	rs10857665	3.55	rs2249421	0.00528	3.80	0.3688	385	18	enet	0.013	0.028	-0.32209	0.7474
NA	/share/home/shxtc1/TWAS_FUSION/WEIGHTS//GTEx.Adipose_Subcutaneous/GTEx.Adipose_Subcutaneous.ENSG00000150076.18.C10orf68.wgt.RDat	C10orf68	10	32871962	33171802	0.1203	rs9299680	2.99	rs16933379	0.08788	-5.49	0.0990	557	19	enet	0.1	9.2e-09	-0.32150	0.7478
NA	/share/home/shxtc1/TWAS_FUSION/WEIGHTS//GTEx.Adipose_Subcutaneous/GTEx.Adipose_Subcutaneous.ENSG00000198035.9.AGAP9.wgt.RDat	AGAP9	10	48189612	48237508	0.1571	rs12778247	-2.68	rs7900745	0.14095	-6.61	0.3158	191	1	top1	0.14	1.4e-11	-0.31582	0.7521
NA	/share/home/shxtc1/TWAS_FUSION/WEIGHTS//GTEx.Adipose_Subcutaneous/GTEx.Adipose_Subcutaneous.ENSG00000189180.11.ZNF33A.wgt.RDat	ZNF33A	10	38299578	38354016	0.0683	rs11011338	3.43	rs1148292	0.00801	-3.83	0.3073	265	1	top1	0.008	0.067	-0.30731	0.7586
NA	/share/home/shxtc1/TWAS_FUSION/WEIGHTS//GTEx.Adipose_Subcutaneous/GTEx.Adipose_Subcutaneous.ENSG00000172671.15.ZFAND4.wgt.RDat	ZFAND4	10	46111043	46168228	0.0552	rs12765621	-1.44	rs7074524	0.01272	-4.49	-0.3304	207	4	lasso	0.015	0.021	0.30645	0.7593
NA	/share/home/shxtc1/TWAS_FUSION/WEIGHTS//GTEx.Adipose_Subcutaneous/GTEx.Adipose_Subcutaneous.ENSG00000204169.6.AGAP7.wgt.RDat	AGAP7	10	51464162	51486327	0.5161	rs7350420	1.80	rs10821609	0.24362	8.64	0.4328	69	28	enet	0.4	1.1e-34	-0.28607	0.7748
NA	/share/home/shxtc1/TWAS_FUSION/WEIGHTS//GTEx.Adipose_Subcutaneous/GTEx.Adipose_Subcutaneous.ENSG00000107897.14.ACBD5.wgt.RDat	ACBD5	10	27484146	27531059	0.0726	rs4598563	-2.96	rs7086553	0.04861	4.81	0.2852	468	1	top1	0.049	7.5e-05	0.28516	0.7755
NA	/share/home/shxtc1/TWAS_FUSION/WEIGHTS//GTEx.Adipose_Subcutaneous/GTEx.Adipose_Subcutaneous.ENSG00000224597.5.PTCHD3P1.wgt.RDat	PTCHD3P1	10	29698331	29776674	0.2627	rs1247419	-2.62	rs2182400	0.16973	7.71	-0.2920	761	27	enet	0.22	1.4e-17	0.27860	0.7806
NA	/share/home/shxtc1/TWAS_FUSION/WEIGHTS//GTEx.Adipose_Subcutaneous/GTEx.Adipose_Subcutaneous.ENSG00000123240.12.OPTN.wgt.RDat	OPTN	10	13142159	13180291	0.0998	rs17501418	-3.20	rs17152780	-0.00140	-3.63	1.1282	650	7	lasso	0.0065	0.088	0.27477	0.7835
NA	/share/home/shxtc1/TWAS_FUSION/WEIGHTS//GTEx.Adipose_Subcutaneous/GTEx.Adipose_Subcutaneous.ENSG00000165406.11.MARCH8.wgt.RDat	MARCH8	10	45950035	46090354	0.0962	rs6593456	2.83	rs7896175	0.10516	5.82	-0.2746	279	1	top1	0.11	6.4e-09	-0.27464	0.7836
NA	/share/home/shxtc1/TWAS_FUSION/WEIGHTS//GTEx.Adipose_Subcutaneous/GTEx.Adipose_Subcutaneous.ENSG00000272630.1.RP11-344N10.5.wgt.RDat	RP11-344N10.5	10	74857802	74861055	0.0517	rs16930108	-2.56	rs16930700	0.03197	4.62	0.4802	220	5	lasso	0.055	2.5e-05	0.26441	0.7915
NA	/share/home/shxtc1/TWAS_FUSION/WEIGHTS//GTEx.Adipose_Subcutaneous/GTEx.Adipose_Subcutaneous.ENSG00000270670.1.RP11-248C1.3.wgt.RDat	RP11-248C1.3	10	91597369	91599091	0.2824	rs1547843	-2.15	rs1125326	0.27985	9.51	-0.3589	483	7	enet	0.29	1.5e-23	-0.25435	0.7992
NA	/share/home/shxtc1/TWAS_FUSION/WEIGHTS//GTEx.Adipose_Subcutaneous/GTEx.Adipose_Subcutaneous.ENSG00000107537.9.PHYH.wgt.RDat	PHYH	10	13319796	13344412	0.1474	rs3750883	3.80	rs11133	0.07078	5.34	-0.5961	701	4	lasso	0.092	6.1e-08	-0.24190	0.8089
NA	/share/home/shxtc1/TWAS_FUSION/WEIGHTS//GTEx.Adipose_Subcutaneous/GTEx.Adipose_Subcutaneous.ENSG00000196693.10.ZNF33B.wgt.RDat	ZNF33B	10	43084555	43133992	0.2699	rs2506030	-1.97	rs210271	0.18700	-7.57	0.0316	308	46	enet	0.22	1e-17	0.23346	0.8154
NA	/share/home/shxtc1/TWAS_FUSION/WEIGHTS//GTEx.Adipose_Subcutaneous/GTEx.Adipose_Subcutaneous.ENSG00000170430.9.MGMT.wgt.RDat	MGMT	10	131265448	131566271	0.3928	rs1888874	-2.92	rs11016847	0.26925	-10.34	-0.0389	749	30	enet	0.49	1.2e-44	-0.21823	0.8273
NA	/share/home/shxtc1/TWAS_FUSION/WEIGHTS//GTEx.Adipose_Subcutaneous/GTEx.Adipose_Subcutaneous.ENSG00000198105.7.ZNF248.wgt.RDat	ZNF248	10	38091751	38147034	0.0436	rs11011338	3.43	rs2474589	0.02405	3.60	0.6667	312	4	lasso	0.037	0.00054	0.21782	0.8276
NA	/share/home/shxtc1/TWAS_FUSION/WEIGHTS//GTEx.Adipose_Subcutaneous/GTEx.Adipose_Subcutaneous.ENSG00000232229.1.LINC00865.wgt.RDat	LINC00865	10	91589267	91600618	0.3492	rs1547843	-2.15	rs1125326	0.36389	10.59	-0.3589	488	4	lasso	0.39	2.9e-33	-0.21500	0.8298
NA	/share/home/shxtc1/TWAS_FUSION/WEIGHTS//GTEx.Adipose_Subcutaneous/GTEx.Adipose_Subcutaneous.ENSG00000122367.15.LDB3.wgt.RDat	LDB3	10	88428206	88495825	0.1528	rs35612501	-2.18	rs3740332	0.12191	-6.64	-0.1737	382	19	enet	0.12	2.2e-10	0.20597	0.8368
NA	/share/home/shxtc1/TWAS_FUSION/WEIGHTS//GTEx.Adipose_Subcutaneous/GTEx.Adipose_Subcutaneous.ENSG00000075826.12.SEC31B.wgt.RDat	SEC31B	10	102246399	102279711	0.3246	rs2902364	-2.56	rs2273695	0.39117	-10.82	-0.1915	425	1	top1	0.39	7.3e-34	0.19152	0.8481
NA	/share/home/shxtc1/TWAS_FUSION/WEIGHTS//GTEx.Adipose_Subcutaneous/GTEx.Adipose_Subcutaneous.ENSG00000120008.11.WDR11.wgt.RDat	WDR11	10	122610687	122669036	0.2246	rs7910507	3.75	rs10886788	0.26089	-8.85	-0.1860	666	1	top1	0.26	2.3e-21	0.18602	0.8524
NA	/share/home/shxtc1/TWAS_FUSION/WEIGHTS//GTEx.Adipose_Subcutaneous/GTEx.Adipose_Subcutaneous.ENSG00000138346.10.DNA2.wgt.RDat	DNA2	10	70173821	70231879	0.3134	rs7894163	-2.03	rs2031098	0.22852	-8.55	-0.1009	396	10	enet	0.25	2.3e-20	-0.17450	0.8615
NA	/share/home/shxtc1/TWAS_FUSION/WEIGHTS//GTEx.Adipose_Subcutaneous/GTEx.Adipose_Subcutaneous.ENSG00000107438.4.PDLIM1.wgt.RDat	PDLIM1	10	96997329	97050781	0.101	rs11188322	-3.09	rs1409651	0.05379	5.35	-0.1688	533	1	top1	0.054	3.2e-05	-0.16882	0.8659
NA	/share/home/shxtc1/TWAS_FUSION/WEIGHTS//GTEx.Adipose_Subcutaneous/GTEx.Adipose_Subcutaneous.ENSG00000148672.7.GLUD1.wgt.RDat	GLUD1	10	88810243	88853844	0.1016	rs35612501	-2.18	rs17343324	-0.00314	3.24	0.6908	253	6	lasso	-0.00096	0.4	0.16868	0.8660
NA	/share/home/shxtc1/TWAS_FUSION/WEIGHTS//GTEx.Adipose_Subcutaneous/GTEx.Adipose_Subcutaneous.ENSG00000196072.7.BLOC1S2.wgt.RDat	BLOC1S2	10	102033713	102046469	0.3066	rs2902364	-2.56	rs7912400	0.21314	-8.21	-0.2155	399	6	lasso	0.24	3e-19	0.16154	0.8717
NA	/share/home/shxtc1/TWAS_FUSION/WEIGHTS//GTEx.Adipose_Subcutaneous/GTEx.Adipose_Subcutaneous.ENSG00000228748.2.RP13-39P12.3.wgt.RDat	RP13-39P12.3	10	79542624	79552934	0.3078	rs35799	3.05	rs2289311	0.26824	9.25	0.5281	525	12	lasso	0.34	1.1e-28	-0.15932	0.8734
NA	/share/home/shxtc1/TWAS_FUSION/WEIGHTS//GTEx.Adipose_Subcutaneous/GTEx.Adipose_Subcutaneous.ENSG00000151208.12.DLG5.wgt.RDat	DLG5	10	79550549	79686378	0.3897	rs35799	3.05	rs2579178	0.39480	11.07	0.5380	584	12	lasso	0.43	2e-38	0.15456	0.8772
NA	/share/home/shxtc1/TWAS_FUSION/WEIGHTS//GTEx.Adipose_Subcutaneous/GTEx.Adipose_Subcutaneous.ENSG00000165637.9.VDAC2.wgt.RDat	VDAC2	10	76969912	76991206	0.0712	rs3740316	-2.40	rs4746261	0.09087	5.45	0.1536	331	1	top1	0.091	7e-08	0.15359	0.8779
NA	/share/home/shxtc1/TWAS_FUSION/WEIGHTS//GTEx.Adipose_Subcutaneous/GTEx.Adipose_Subcutaneous.ENSG00000188234.9.AGAP4.wgt.RDat	AGAP4	10	46321042	46349323	0.2165	rs3780900	-1.39	rs10751384	0.11895	7.54	0.0854	123	10	lasso	0.19	3.4e-15	0.15314	0.8783
NA	/share/home/shxtc1/TWAS_FUSION/WEIGHTS//GTEx.Adipose_Subcutaneous/GTEx.Adipose_Subcutaneous.ENSG00000227896.2.RP11-77P6.2.wgt.RDat	RP11-77P6.2	10	88281702	88284858	0.0989	rs12358661	-2.85	rs4934207	0.00894	4.48	-0.2947	427	19	enet	0.013	0.026	0.14278	0.8865
NA	/share/home/shxtc1/TWAS_FUSION/WEIGHTS//GTEx.Adipose_Subcutaneous/GTEx.Adipose_Subcutaneous.ENSG00000271670.1.RP11-95I16.4.wgt.RDat	RP11-95I16.4	10	122638768	122640179	0.362	rs7910507	3.75	rs7079527	0.48198	-11.98	-0.1423	632	1	top1	0.48	3e-44	0.14229	0.8869
NA	/share/home/shxtc1/TWAS_FUSION/WEIGHTS//GTEx.Adipose_Subcutaneous/GTEx.Adipose_Subcutaneous.ENSG00000076685.14.NT5C2.wgt.RDat	NT5C2	10	104850368	104953056	0.0884	rs10883887	2.10	rs11191530	0.05185	5.33	0.1278	380	1	top1	0.052	4.4e-05	0.12779	0.8983
NA	/share/home/shxtc1/TWAS_FUSION/WEIGHTS//GTEx.Adipose_Subcutaneous/GTEx.Adipose_Subcutaneous.ENSG00000107890.12.ANKRD26.wgt.RDat	ANKRD26	10	27280843	27389421	0.1379	rs4598563	-2.96	rs11015508	0.03780	4.12	-0.1253	478	1	top1	0.038	0.00044	-0.12533	0.9003
NA	/share/home/shxtc1/TWAS_FUSION/WEIGHTS//GTEx.Adipose_Subcutaneous/GTEx.Adipose_Subcutaneous.ENSG00000166321.9.NUDT13.wgt.RDat	NUDT13	10	74870217	74891586	0.335	rs16930108	-2.56	rs7908682	0.20650	-8.43	0.0640	223	21	lasso	0.25	2.4e-20	0.11638	0.9074
NA	/share/home/shxtc1/TWAS_FUSION/WEIGHTS//GTEx.Adipose_Subcutaneous/GTEx.Adipose_Subcutaneous.ENSG00000148690.10.FRA10AC1.wgt.RDat	FRA10AC1	10	95427640	95462329	0.1877	rs10882380	-2.68	rs4919491	0.06894	6.04	0.6751	538	14	enet	0.16	6.2e-13	0.10974	0.9126
NA	/share/home/shxtc1/TWAS_FUSION/WEIGHTS//GTEx.Adipose_Subcutaneous/GTEx.Adipose_Subcutaneous.ENSG00000214279.8.RP11-108K14.4.wgt.RDat	RP11-108K14.4	10	135267432	135337062	0.1163	rs10857665	3.55	rs2297031	0.06283	-5.10	0.1011	299	1	top1	0.063	7.3e-06	-0.10112	0.9195
NA	/share/home/shxtc1/TWAS_FUSION/WEIGHTS//GTEx.Adipose_Subcutaneous/GTEx.Adipose_Subcutaneous.ENSG00000177853.10.ZNF518A.wgt.RDat	ZNF518A	10	97889472	97965044	0.1001	rs4481960	-2.78	rs7896077	0.06590	4.96	0.0101	492	12	enet	0.066	4e-06	-0.08408	0.9330
NA	/share/home/shxtc1/TWAS_FUSION/WEIGHTS//GTEx.Adipose_Subcutaneous/GTEx.Adipose_Subcutaneous.ENSG00000203886.4.CYP17A1-AS1.wgt.RDat	CYP17A1-AS1	10	104592478	104594273	0.0549	rs11191279	1.78	rs999867	0.01542	4.15	0.6828	337	10	enet	0.026	0.0028	0.07350	0.9414
NA	/share/home/shxtc1/TWAS_FUSION/WEIGHTS//GTEx.Adipose_Subcutaneous/GTEx.Adipose_Subcutaneous.ENSG00000099290.11.FAM21A.wgt.RDat	FAM21A	10	51827648	51893269	0.586	rs11813798	2.69	rs2338050	0.42760	-11.37	-0.4555	300	4	lasso	0.46	1.9e-41	-0.06982	0.9443
NA	/share/home/shxtc1/TWAS_FUSION/WEIGHTS//GTEx.Adipose_Subcutaneous/GTEx.Adipose_Subcutaneous.ENSG00000119969.10.HELLS.wgt.RDat	HELLS	10	96305547	96373662	0.0801	rs10882527	2.93	rs2281791	0.06252	4.83	-0.0519	379	1	top1	0.063	7.7e-06	-0.05192	0.9586
NA	/share/home/shxtc1/TWAS_FUSION/WEIGHTS//GTEx.Adipose_Subcutaneous/GTEx.Adipose_Subcutaneous.ENSG00000225830.6.ERCC6.wgt.RDat	ERCC6	10	50663414	50733272	0.1709	rs12360283	-2.30	rs932735	0.07930	5.24	0.1153	457	2	lasso	0.089	1e-07	0.04692	0.9626
NA	/share/home/shxtc1/TWAS_FUSION/WEIGHTS//GTEx.Adipose_Subcutaneous/GTEx.Adipose_Subcutaneous.ENSG00000107779.7.BMPR1A.wgt.RDat	BMPR1A	10	88516407	88692595	0.185	rs35612501	-2.18	rs4934279	0.20036	-8.04	-0.0770	332	25	enet	0.23	5.8e-19	-0.04074	0.9675
NA	/share/home/shxtc1/TWAS_FUSION/WEIGHTS//GTEx.Adipose_Subcutaneous/GTEx.Adipose_Subcutaneous.ENSG00000173145.7.NOC3L.wgt.RDat	NOC3L	10	96075004	96122716	0.0566	rs10882380	-2.68	rs12782263	0.01656	4.28	-0.6000	339	5	lasso	0.023	0.0048	0.02731	0.9782
NA	/share/home/shxtc1/TWAS_FUSION/WEIGHTS//GTEx.Adipose_Subcutaneous/GTEx.Adipose_Subcutaneous.ENSG00000151150.16.ANK3.wgt.RDat	ANK3	10	61786056	62493248	0.1662	rs7077079	3.16	rs10994308	0.07356	-4.85	-0.0174	859	1	top1	0.074	1.3e-06	0.01737	0.9861
NA	/share/home/shxtc1/TWAS_FUSION/WEIGHTS//GTEx.Adipose_Subcutaneous/GTEx.Adipose_Subcutaneous.ENSG00000138286.10.FAM149B1.wgt.RDat	FAM149B1	10	74927924	74995239	0.0981	rs16930108	-2.56	rs16930362	0.06025	5.23	-0.0356	224	5	lasso	0.064	6.3e-06	-0.01355	0.9892
NA	/share/home/shxtc1/TWAS_FUSION/WEIGHTS//GTEx.Adipose_Subcutaneous/GTEx.Adipose_Subcutaneous.ENSG00000166228.4.PCBD1.wgt.RDat	PCBD1	10	72642037	72648541	0.1738	rs2254174	3.47	rs827235	0.01153	-4.09	-0.5297	656	26	enet	0.059	1.4e-05	-0.00374	0.9970
